# Multiomic Body Mass Index signatures in blood reveal clinically relevant population heterogeneity and variable responses to a healthy lifestyle intervention

**DOI:** 10.1101/2022.01.20.22269601

**Authors:** Kengo Watanabe, Tomasz Wilmanski, Christian Diener, John C. Earls, Anat Zimmer, Briana Lincoln, Jennifer J. Hadlock, Jennifer C. Lovejoy, Sean M. Gibbons, Andrew T. Magis, Leroy Hood, Nathan D. Price, Noa Rappaport

**Affiliations:** Institute for Systems Biology, Seattle, WA 98109, USA; Thorne HealthTech, New York, NY 10019, USA; Department of Bioengineering, University of Washington, Seattle, WA 98195, USA; eScience Institute, University of Washington, Seattle, WA 98195, USA; Phenome Health, Seattle, WA 98109, USA

## Abstract

Multiomic profiling can reveal population heterogeneity for both health and disease states. Obesity drives a myriad of metabolic perturbations in individuals and is a risk factor for multiple chronic diseases. Here, we report a global atlas of cross-sectional and longitudinal changes in 1,111 blood analytes associated with variation in Body Mass Index (BMI), as well as the multiomic associations with host polygenic risk scores and gut microbiome composition, from a cohort of 1,277 individuals enrolled in a wellness program. Machine learning model predictions of BMI from blood multiomics captured heterogeneous phenotypic states of host metabolism and gut microbiome composition, better than classically-measured BMI. Moreover, longitudinal analyses identified variable BMI trajectories for different omics measures in response to a healthy lifestyle intervention; metabolomics-inferred BMI decreased to a greater extent than actual BMI, while proteomics-inferred BMI exhibited greater resistance to change. Our analyses further revealed blood analyte–analyte associations that were significantly modified by metabolomics-inferred BMI and partially reversed in the metabolically obese population during the intervention. Taken together, our findings provide a blood atlas of the molecular perturbations associated with changes in obesity status, serving as a valuable resource to robustly quantify metabolic health for predictive and preventive medicine.

## Supplementary Data 10 for "Multiomic Body Mass Index signatures in blood reveal clinically relevant population heterogeneity and variable responses to a healthy lifestyle intervention"

### Sheet: README
Supplementary Data 10. Statistical test summary.
This .xlsx file contains the statistical test summary including sample size, degrees of freedom, test statistic, (nominal) P-value, and adjusted P-value, corresponding to Figure 1b–d, 3a, 3b, 4c–f and Supplementary Figure 2d, 3d, 4a, 4b, 4f, 6a, 7c–e, 7l, 7m, 8d, 8e.
Each sheet name indicates the corresponding figure.
Column description:
– N: sample size.
– DoF: degrees of freedom.
– Stat: test statistic.
– Pval: (nominal) P-value in the test†.
– AdjPval or AdjPval_all: adjusted P-value with the Benjamini–Hochberg method across all the multiple tests*†.
*The column such as “AdjPval_within" is adjusted P-value across a part of the tests, which was just reference purpose and not used in this study.
†Zero value in correlation test indicates the value that was less than the minimum value at our computational environment (2.2E−308).

### Sheet: Fig1b
Category	N	DoF	Pearson_r	Pval	AdjPval
Standard measures	1277	1275	0.583062	3.61531e-117	3.61531e-117
Metabolomics	1277	1275	0.830322	0	0
Proteomics	1277	1275	0.842218	0	0
Clinical labs	1277	1275	0.681537	4.01053e-175	5.01316e-175
Combined omics	1277	1275	0.882678	0	0

### Sheet: Fig1c
ComparisonLabel	Control	Contrast	Control_N	Contrast_N	DoF	tStat	Pval	AdjPval
Metabolomics-vs-Standard measures	Standard measures	Metabolomics	10	10	17.6553	-12.9839	1.81694e-10	3.53395e-10
Proteomics-vs-Standard measures	Standard measures	Proteomics	10	10	13.9261	-15.8467	2.65046e-10	3.53395e-10
Clinical labs-vs-Standard measures	Standard measures	Clinical labs	10	10	17.3296	-4.02412	0.000850609	0.000850609
Combined omics-vs-Standard measures	Standard measures	Combined omics	10	10	13.0251	-19.8935	3.93482e-11	1.57393e-10

### Sheet: Fig1d
Cohort	ComparisonLabel	Control	Contrast	Control_N	Contrast_N	DoF	tStat	Pval	AdjPval_cohort	AdjPval_all
Arivale	Metabolomics (restricted)-vs-Standard measures	Standard measures	Metabolomics (restricted)	10	10	17.9084	-12.0542	4.99649e-10	9.99299e-10	7.49474e-10
Arivale	Metabolomics (restricted)-vs-Metabolomics (full)	Metabolomics (full)	Metabolomics (restricted)	10	10	17.915	0.574302	0.572905	0.572905	0.572905
TwinsUK	Metabolomics (restricted)-vs-Standard measures	Standard measures	Metabolomics (restricted)	10	10	15.746	-96.2863	3.04183e-23	3.04183e-23	9.12549e-23

### Sheet: Fig3a
ComparisonLabel	Xvar	Yvar	N	DoF	Pearson_r	Pval	AdjPval
MetBMI-vs-ProtBMI	MetBMI	ProtBMI	1277	1275	0.728516	1.03609e-211	1.55413e-211
MetBMI-vs-ChemBMI	MetBMI	ChemBMI	1277	1275	0.744638	4.23074e-226	8.46148e-226
MetBMI-vs-CombiBMI	MetBMI	CombiBMI	1277	1275	0.814136	2.83253e-303	8.4976e-303
ProtBMI-vs-ChemBMI	ProtBMI	ChemBMI	1277	1275	0.688941	2.00419e-180	2.40503e-180
ProtBMI-vs-CombiBMI	ProtBMI	CombiBMI	1277	1275	0.829878	0	0
ChemBMI-vs-CombiBMI	ChemBMI	CombiBMI	1277	1275	0.639663	7.09114e-148	7.09114e-148

### Sheet: Fig3b
BMIclass	DeltaBMI	N	nHealthy	nUnhealthy	UnivarR2	R2	Bcoef	BcoefSE	tStat	DoF	Pval	AdjPval_within	AdjPval_all
Normal	MetBMI	422	373	49	3.30291	22.5513	0.659577	0.143461	4.59761	412	5.69309e-06	5.69309e-06	6.50639e-06
Normal	ProtBMI	422	373	49	3.81336	33.2717	0.746345	0.133162	5.60477	412	3.82344e-08	3.82344e-08	7.64689e-08
Normal	ChemBMI	422	373	49	3.09694	38.5612	0.65827	0.127776	5.15177	412	4.00925e-07	4.00925e-07	5.34566e-07
Normal	CombiBMI	422	373	49	3.63436	16.9866	0.677575	0.148525	4.56202	412	6.69349e-06	6.69349e-06	6.69349e-06
Obese	MetBMI	449	208	241	2.72901	29.1157	0.580324	0.0861267	6.73802	439	5.05774e-11	1.01155e-10	2.0231e-10
Obese	ProtBMI	449	208	241	1.62784	31.8081	0.543832	0.0844753	6.43776	439	3.18341e-10	6.36682e-10	8.48909e-10
Obese	ChemBMI	449	208	241	6.20556	29.4016	0.72341	0.0859529	8.41635	439	5.53742e-16	1.10748e-15	4.42994e-15
Obese	CombiBMI	449	208	241	1.77127	18.077	0.485644	0.0925904	5.24508	439	2.43474e-07	4.86947e-07	3.89558e-07

### Sheet: Fig4c
Variable	nCtrls_BMI	nCases_BMI	Estimate_BMI	nCtrls_MetBMI	nCases_MetBMI	Estimate_MetBMI	DoF	Zstatistic	Pval
AUC (ROC)	240	260	0.655377	178	249	0.75097	920.06	-2.78748	0.00542142

### Sheet: Fig4d
Metric	Control	Contrast	Control_N	Contrast_N	DoF	tStat	Pval
AUC (ROC)	BMI class	MetBMI class	5	5	7.25033	-2.8266	0.0246145
Sensitivity	BMI class	MetBMI class	5	5	7.87605	-4.2248	0.00300044
Specificity	BMI class	MetBMI class	5	5	7.9631	0.264086	0.798419
Precision	BMI class	MetBMI class	5	5	6.89476	-2.76294	0.0284031

### Sheet: Fig4e
Variable	nCtrls_BMI	nCases_BMI	Estimate_BMI	nCtrls_MetBMI	nCases_MetBMI	Estimate_MetBMI	DoF	Zstatistic	Pval
AUC (ROC)	155	54	0.564934	93	52	0.751447	334.299	-2.98652	0.00303012

### Sheet: Fig4f
Metric	Control	Contrast	Control_N	Contrast_N	DoF	tStat	Pval
AUC (ROC)	BMI class	MetBMI class	5	5	7.56009	-2.54276	0.036157
Sensitivity	BMI class	MetBMI class	5	5	4	-5.65859	0.00480734
Specificity	BMI class	MetBMI class	5	5	5.10043	1.29092	0.252146
Precision	BMI class	MetBMI class	5	5	6.8408	-4.03683	0.00519584

### Sheet: FigS2d
Sex	ComparisonLabel	Control	Contrast	Control_N	Contrast_N	DoF	tStat	Pval	AdjPval_sex	AdjPval_all
Female	Metabolomics-vs-Standard measures	Standard measures	Metabolomics	10	10	15.3634	-12.2863	2.36504e-09	3.15339e-09	6.30679e-09
Female	Proteomics-vs-Standard measures	Standard measures	Proteomics	10	10	14.7982	-14.0827	5.64923e-10	1.72982e-09	3.45965e-09
Female	Clinical labs-vs-Standard measures	Standard measures	Clinical labs	10	10	15.5723	-2.62577	0.018657	0.018657	0.0213223
Female	Combined omics-vs-Standard measures	Standard measures	Combined omics	10	10	13.1015	-15.446	8.64912e-10	1.72982e-09	3.45965e-09
Male	Metabolomics-vs-Standard measures	Standard measures	Metabolomics	10	10	17.5413	-3.58686	0.00218033	0.0029071	0.0029071
Male	Proteomics-vs-Standard measures	Standard measures	Proteomics	10	10	15.5522	-5.57732	4.62527e-05	9.25054e-05	7.40043e-05
Male	Clinical labs-vs-Standard measures	Standard measures	Clinical labs	10	10	18	-1.17333	0.255955	0.255955	0.255955
Male	Combined omics-vs-Standard measures	Standard measures	Combined omics	10	10	17.1024	-6.19882	9.4587e-06	3.78348e-05	1.89174e-05

### Sheet: FigS3d
Category	N	DoF	Pearson_r	Pval	AdjPval
Arivale: Standard measures	1277	1275	0.583062	3.61531e-117	4.82042e-117
Arivale: Metabolomics	1277	1275	0.8232	0	0
TwinsUK: Standard measures	1834	1832	0.443012	5.11611e-89	5.11611e-89
TwinsUK: Metabolomics	1834	1832	0.715378	1.58388e-287	3.16777e-287

### Sheet: FigS4a
Category	ComparisonLabel	Control	Contrast	Control_N	Contrast_N	DoF	tStat	Pval	AdjPval_omics	AdjPval_all
Metabolomics	EN-vs-LASSO	LASSO	EN	10	10	18	0.00512545	0.995967	0.995967	0.998907
Metabolomics	Ridge-vs-LASSO	LASSO	Ridge	10	10	17.7225	-1.36254	0.190092	0.285137	0.45622
Metabolomics	RF-vs-LASSO	LASSO	RF	10	10	17.1532	7.14158	1.56795e-06	4.70386e-06	9.40772e-06
Proteomics	EN-vs-LASSO	LASSO	EN	10	10	17.9994	0.00426261	0.996646	0.996646	0.998907
Proteomics	Ridge-vs-LASSO	LASSO	Ridge	10	10	17.8254	-1.04524	0.309879	0.464819	0.619759
Proteomics	RF-vs-LASSO	LASSO	RF	10	10	17.9771	3.12548	0.00585088	0.0175527	0.0234035
Clinical labs	EN-vs-LASSO	LASSO	EN	10	10	17.9998	0.00888091	0.993012	0.993012	0.998907
Clinical labs	Ridge-vs-LASSO	LASSO	Ridge	10	10	17.9597	-0.441644	0.664018	0.993012	0.998907
Clinical labs	RF-vs-LASSO	LASSO	RF	10	10	17.6799	-1.44672	0.165474	0.496422	0.45622
Combined omics	EN-vs-LASSO	LASSO	EN	10	10	17.9999	-0.00138954	0.998907	0.998907	0.998907
Combined omics	Ridge-vs-LASSO	LASSO	Ridge	10	10	17.874	0.230938	0.819985	0.998907	0.998907
Combined omics	RF-vs-LASSO	LASSO	RF	10	10	17.7548	8.06652	2.39988e-07	7.19964e-07	2.87986e-06

### Sheet: FigS4b
Category	Xvar	Yvar	N	DoF	Pearson_r	Pval	AdjPval_omics	AdjPval_all
Metabolomics	Elastic net	LASSO	1277	1275	0.999995	0	0	0
Metabolomics	Ridge	LASSO	1277	1275	0.965797	0	0	0
Metabolomics	Random forest	LASSO	1277	1275	0.907408	0	0	0
Proteomics	Elastic net	LASSO	1277	1275	0.999993	0	0	0
Proteomics	Ridge	LASSO	1277	1275	0.968031	0	0	0
Proteomics	Random forest	LASSO	1277	1275	0.931028	0	0	0
Clinical labs	Elastic net	LASSO	1277	1275	0.999995	0	0	0
Clinical labs	Ridge	LASSO	1277	1275	0.967374	0	0	0
Clinical labs	Random forest	LASSO	1277	1275	0.845038	0	0	0
Combined omics	Elastic net	LASSO	1277	1275	0.999998	0	0	0
Combined omics	Ridge	LASSO	1277	1275	0.983821	0	0	0
Combined omics	Random forest	LASSO	1277	1275	0.89226	0	0	0

### Sheet: FigS4f
Category	N	DoF	Pearson_r	Pval	AdjPval
Metabolomics	766	764	0.999941	0	0
Proteomics	274	272	0.999963	0	0
Clinical labs	71	69	0.999979	1.11911e-152	1.11911e-152
Combined omics	1111	1109	0.999971	0	0

### Sheet: FigS6a
Cohort	BMIclass	DeltaBMI	N	nHealthy	nUnhealthy	UnivarR2	R2	Bcoef	BcoefSE	tStat	DoF	Pval	AdjPval_within	AdjPval_all
Arivale	Normal	MetBMI (restricted)	422	373	49	2.74664	21.9961	0.615355	0.143974	4.27407	412	2.38688e-05	2.38688e-05	4.77377e-05
Arivale	Obese	MetBMI (restricted)	449	208	241	1.98694	29.6772	0.559321	0.085785	6.52003	439	1.93556e-10	3.87112e-10	7.74225e-10
TwinsUK	Normal	MetBMI	259	209	50	0.931757	22.7094	0.420947	0.143486	2.93372	254	0.00365539	0.00731079	0.00487386
TwinsUK	Obese	MetBMI	121	64	57	0.109618	23.3645	0.0740343	0.165722	0.446739	116	0.655897	0.655897	0.655897

### Sheet: FigS7c
Sex	N	DoF	Pearson_r	Pval	AdjPval
Overall	1078	1076	0.861524	0
Female	689	687	0.870953	3.45621e-214	6.91243e-214
Male	389	387	0.861797	3.92781e-116	3.92781e-116

### Sheet: FigS7d
Category	N	DoF	Pearson_r	Pval	AdjPval
Standard measures	1078	1076	0.579003	1.63945e-97	1.63945e-97
Metabolomics	1078	1076	0.77415	6.43632e-216	1.07272e-215
Proteomics	1078	1076	0.792461	2.76763e-233	6.91907e-233
Clinical labs	1078	1076	0.678101	4.56233e-146	5.70291e-146
Combined omics	1078	1076	0.797425	2.68983e-238	1.34491e-237

### Sheet: FigS7e
ComparisonLabel	Control	Contrast	Control_N	Contrast_N	DoF	tStat	Pval	AdjPval
Metabolomics-vs-Standard measures	Standard measures	Metabolomics	10	10	17.3377	-9.2028	4.35945e-08	5.8126e-08
Proteomics-vs-Standard measures	Standard measures	Proteomics	10	10	15.1619	-11.1867	1.00141e-08	2.00281e-08
Clinical labs-vs-Standard measures	Standard measures	Clinical labs	10	10	16.7355	-3.3796	0.00362631	0.00362631
Combined omics-vs-Standard measures	Standard measures	Combined omics	10	10	16.9894	-10.7493	5.34944e-09	2.00281e-08

### Sheet: FigS7l
ComparisonLabel	Xvar	Yvar	N	DoF	Pearson_r	Pval	AdjPval
MetWHtR-vs-ProtWHtR	MetWHtR	ProtWHtR	1078	1076	0.83735	1.79049e-284	3.58099e-284
MetWHtR-vs-ChemWHtR	MetWHtR	ChemWHtR	1078	1076	0.795524	2.31838e-236	2.78206e-236
MetWHtR-vs-CombiWHtR	MetWHtR	CombiWHtR	1078	1076	0.91655	0	0
ProtWHtR-vs-ChemWHtR	ProtWHtR	ChemWHtR	1078	1076	0.775194	7.30466e-217	7.30466e-217
ProtWHtR-vs-CombiWHtR	ProtWHtR	CombiWHtR	1078	1076	0.951464	0	0
ChemWHtR-vs-CombiWHtR	ChemWHtR	CombiWHtR	1078	1076	0.806155	1.83481e-247	2.75222e-247

### Sheet: FigS7m
BMIclass	DeltaWHtR	N	nHealthy	nUnhealthy	UnivarR2	R2	Bcoef	BcoefSE	tStat	DoF	Pval	AdjPval_within	AdjPval_all
Normal	MetWHtR	362	320	42	0.854499	50.8005	0.572483	0.122912	4.65768	352	4.54047e-06	4.54047e-06	5.18911e-06
Normal	ProtWHtR	362	320	42	0.642576	54.7197	0.550908	0.117915	4.6721	352	4.25035e-06	4.25035e-06	5.18911e-06
Normal	ChemWHtR	362	320	42	0.697125	65.8578	0.527645	0.10239	5.15327	352	4.275e-07	4.275e-07	6.83999e-07
Normal	CombiWHtR	362	320	42	0.840278	48.5844	0.564539	0.125649	4.49297	352	9.53997e-06	9.53997e-06	9.53997e-06
Obese	MetWHtR	361	164	197	0.675273	48.8907	0.542731	0.0820613	6.61373	351	1.3991e-10	2.79819e-10	5.59639e-10
Obese	ProtWHtR	361	164	197	0.0306821	58.7177	0.466088	0.0737514	6.31971	351	7.95148e-10	1.5903e-09	2.12039e-09
Obese	ChemWHtR	361	164	197	3.07632	45.8687	0.668028	0.0844526	7.91009	351	3.38493e-14	6.76986e-14	2.70794e-13
Obese	CombiWHtR	361	164	197	0.167767	52.8014	0.486618	0.0788593	6.17071	351	1.87502e-09	3.75004e-09	3.75004e-09

### Sheet: FigS8d
Category	N	DoF	Pearson_r	Pval	AdjPval
Metabolomics	92	90	0.789096	9.46193e-21	1.89239e-20
Proteomics	36	34	0.928327	3.56842e-16	4.7579e-16
Clinical labs	26	24	0.83584	1.06531e-07	1.06531e-07
Combined omics	146	144	0.748205	1.93952e-27	7.75809e-27

### Sheet: FigS8e
Category	N	DoF	Pearson_r	Pval	AdjPval
Metabolomics	1078	1076	0.604257	2.81538e-108	5.63075e-108
Proteomics	1078	1076	0.587638	4.3693e-101	5.82573e-101
Clinical labs	1078	1076	0.725632	6.70684e-177	2.68274e-176
Combined omics	1078	1076	0.521999	2.18242e-76	2.18242e-76
