## Supplementary Data 2 for "Multiomic Body Mass Index signatures in blood reveal clinically relevant population heterogeneity and variable responses to a healthy lifestyle intervention"

### Sheet: README
Supplementary Data 2. Analytes of blood-measured omics.
This .xlsx file contains information about the analytes of blood-measured omics and basic statistics of their baseline measurements.
Arivale_Metabolomics
This sheet contains information about the Arivale plasma metabolomics that was cleaned for this study.
Column description:
– AnalyteLabel: analyte label.
– Internal_ID: internal ID, corresponding to the Metabolon chemical ID.
– CAS_ID: Chemical Abstracts Service (CAS) Registry Number.
– KEGG_ID: Kyoto Encyclopedia of Genes and Genomes (KEGG) ID.
– HMDB_ID: Human Metabolome Database (HMDB) ID.
– PubChem_ID: National Center for Biotechnology Information (NCBI) PubChem ID.
– BiochemicalName: biochemical name.
– Family: chemical family, corresponding to the super pathway annotation in Metabolon metadata.
– Subfamily: chemical sub-family, corresponding to the sub-pathway annotation in Metabolon metadata.
– N: data count before imputation (i.e., the number of participants having the baseline measurement value).
– Mean: the mean of baseline measurements.
– SD: the standard deviation of baseline measurements.
– Min: the minimum of baseline measurements.
– Median: the median of baseline measurements.
– Max: the maximum of baseline measurements.
Arivale_Proteomics
This sheet contains information about the Arivale plasma proteomics that was cleaned for this study.
Column description:
– AnalyteLabel: analyte label.
– Internal_ID: internal ID.
– Panel_ID: Olink Target panel ID.
– UniProt_ID: UniProt ID.
– Ensembl_ID: Ensembl ID of the corresponding gene.
– GeneSymbol: gene symbol of the corresponding gene.
– GeneFullName: full name of the corresponding gene.
– N: data count before imputation (i.e., the number of participants having the baseline measurement value).
– Mean: the mean of baseline measurements.
– SD: the standard deviation of baseline measurements.
– Min: the minimum of baseline measurements.
– Median: the median of baseline measurements.
– Max: the maximum of baseline measurements.
Arivale_ClinicalLabs
This sheet contains information about the Arivale plasma clinical labs that was cleaned for this study.
Column description:
– AnalyteLabel: analyte label.
– Labcorp_ID: LabCorp ID.
– Labcorp_LOINC_ID: Logical Observation Identifier Names and Codes (LOINC) ID for the LabCorp test.
– Labcorp_LOINC_Name: LOINC name for the LabCorp test.
– TestName: clinical lab test name.
– N: data count before imputation (i.e., the number of participants having the baseline measurement value).
– Mean: the mean of baseline measurements.
– SD: the standard deviation of baseline measurements.
– Min: the minimum of baseline measurements.
– Median: the median of baseline measurements.
– Max: the maximum of baseline measurements.
TwinsUK_Metabolomics
This sheet contains information about the TwinsUK serum metabolomics that was cleaned for this study.
Column description:
– AnalyteLabel: analyte label.
– Metabolon_ID: Metabolon ID.
– Internal_ID: internal ID, corresponding to the Metabolon chemical ID.
– BiochemicalName: biochemical name.
– BiochemicalName_Arivale: biochemical name, corresponding to the Arivale metabolomics metadata.
– Family: chemical family, corresponding to the super pathway annotation in Metabolon metadata.
– Subfamily: chemical sub-family, corresponding to the sub-pathway annotation in Metabolon metadata.
– N: data count before imputation (i.e., the number of participants having the baseline measurement value).
– Mean: the mean of baseline measurements.
– SD: the standard deviation of baseline measurements.
– Min: the minimum of baseline measurements.
– Median: the median of baseline measurements.
– Max: the maximum of baseline measurements.

### Sheet: Arivale_Metabolomics
AnalyteLabel	Internal_ID	CAS_ID	KEGG_ID	HMDB_ID	PubChem_ID	BiochemicalName	Family	Subfamily	N	Mean	SD	Min	Median	Max
(16 or 17)-methylstearate (a19:0 or i19:0)	100002356	2724-59-6		HMDB37397	3083779	(16 or 17)-methylstearate (a19:0 or i19:0)	Lipid	Fatty Acid, Branched	1228	-0.0213714	0.436053	-1.59786	-0.0150049	1.51111
(2 or 3)-decenoate (10:1n7 or n8)	100021502					(2 or 3)-decenoate (10:1n7 or n8)	Lipid	Medium Chain Fatty Acid	1229	0.0154515	0.498882	-1.79801	0.0341508	1.80499
(N(1) + N(8))-acetylspermidine	100016038	14278-49-0	C00612	HMDB01276	496	(N(1) + N(8))-acetylspermidine	Amino Acid	Polyamine Metabolism	1216	-0.0376116	0.340514	-1.35218	-0.0292412	1.61479
(S)-3-hydroxybutyrylcarnitine	100009271			HMDB13127		(S)-3-hydroxybutyrylcarnitine	Lipid	Fatty Acid Metabolism(Acyl Carnitine)	1240	0.0354445	0.566842	-2.12113	0.00811064	2.4748
(S)-a-amino-omega-caprolactam	100021329	21568-87-6	C05328		439823	(S)-a-amino-omega-caprolactam	Xenobiotics	Food Component/Plant	1181	-0.0592806	0.27331	-1.43955	-0.0424041	1.56579
1,2-dilinoleoyl-GPC (18:2/18:2)	100008903	998-06-1		HMDB08138	5288075	1,2-dilinoleoyl-GPC (18:2/18:2)	Lipid	Phospholipid Metabolism	1238	-0.0217221	0.35191	-1.77486	0.0183608	0.949164
1,2-dipalmitoyl-GPC (16:0/16:0)	100000657	63-89-8	D03585	HMDB00564	452110	1,2-dipalmitoyl-GPC (16:0/16:0)	Lipid	Phospholipid Metabolism	1225	-0.0269525	0.16067	-0.686685	-0.0214411	0.498284
1,5-anhydroglucitol (1,5-AG)	100000580	154-58-5	C07326	HMDB02712	64960	1,5-anhydroglucitol (1,5-AG)	Carbohydrate	Glycolysis, Gluconeogenesis, and Pyruvate Metabolism	1233	-0.0766555	0.524479	-6.07028	0.00862821	1.10054
1,7-dimethylurate	100001399	33868-03-0	C16356	HMDB11103	91611	1,7-dimethylurate	Xenobiotics	Xanthine Metabolism	1181	-0.240204	1.06783	-4.34505	-0.00849519	1.52183
1-(1-enyl-oleoyl)-2-docosahexaenoyl-GPE (P-18:1/22:6)*	100009376			HMDB11460		1-(1-enyl-oleoyl)-2-docosahexaenoyl-GPE (P-18:1/22:6)*			1218	-0.19254	0.481732	-1.68419	-0.198978	1.07688
1-(1-enyl-oleoyl)-GPE (P-18:1)*	100005372					1-(1-enyl-oleoyl)-GPE (P-18:1)*	Lipid	Lysoplasmalogen	1160	0.0590047	0.542297	-1.86976	0.0501357	1.6562
1-(1-enyl-palmitoyl)-2-arachidonoyl-GPC (P-16:0/20:4)*	100009014			HMDB11220		1-(1-enyl-palmitoyl)-2-arachidonoyl-GPC (P-16:0/20:4)*	Lipid	Plasmalogen	1222	0.0293424	0.299869	-1.02241	0.0252534	1.37808
1-(1-enyl-palmitoyl)-2-arachidonoyl-GPE (P-16:0/20:4)*	100009002			HMDB11352		1-(1-enyl-palmitoyl)-2-arachidonoyl-GPE (P-16:0/20:4)*	Lipid	Plasmalogen	1238	0.0137556	0.372801	-1.33309	0.00254447	1.38932
1-(1-enyl-palmitoyl)-2-docosahexaenoyl-GPC (P-16:0/22:6)*	100009008					1-(1-enyl-palmitoyl)-2-docosahexaenoyl-GPC (P-16:0/22:6)*	Lipid	Plasmalogen	1229	-0.158778	0.407359	-1.72543	-0.143909	0.954489
1-(1-enyl-palmitoyl)-2-docosahexaenoyl-GPE (P-16:0/22:6)*	100009000			HMDB05780	5283497	1-(1-enyl-palmitoyl)-2-docosahexaenoyl-GPE (P-16:0/22:6)*	Lipid	Plasmalogen	1243	-0.106365	0.349934	-1.42664	-0.0997008	0.973158
1-(1-enyl-palmitoyl)-2-linoleoyl-GPC (P-16:0/18:2)*	100009009			HMDB11211		1-(1-enyl-palmitoyl)-2-linoleoyl-GPC (P-16:0/18:2)*	Lipid	Plasmalogen	1237	-0.0156964	0.301066	-1.01613	-0.00729727	0.873138
1-(1-enyl-palmitoyl)-2-linoleoyl-GPE (P-16:0/18:2)*	100009069			HMDB11343		1-(1-enyl-palmitoyl)-2-linoleoyl-GPE (P-16:0/18:2)*	Lipid	Plasmalogen	1239	0.0172837	0.382422	-1.2684	0.0126065	1.15465
1-(1-enyl-palmitoyl)-2-oleoyl-GPC (P-16:0/18:1)*	100009007					1-(1-enyl-palmitoyl)-2-oleoyl-GPC (P-16:0/18:1)*	Lipid	Plasmalogen	1235	-0.0503625	0.320241	-1.31622	-0.0437283	0.912801
1-(1-enyl-palmitoyl)-2-oleoyl-GPE (P-16:0/18:1)*	100009005			HMDB11342		1-(1-enyl-palmitoyl)-2-oleoyl-GPE (P-16:0/18:1)*	Lipid	Plasmalogen	1243	-0.00340697	0.314296	-1.23423	-0.00857815	1.09807
1-(1-enyl-palmitoyl)-2-palmitoleoyl-GPC (P-16:0/16:1)*	100009160			HMDB11207		1-(1-enyl-palmitoyl)-2-palmitoleoyl-GPC (P-16:0/16:1)*	Lipid	Plasmalogen	1211	-0.0297103	0.348872	-1.94512	-0.0213509	0.97631
1-(1-enyl-palmitoyl)-2-palmitoyl-GPC (P-16:0/16:0)*	100009162			HMDB11206	11146967	1-(1-enyl-palmitoyl)-2-palmitoyl-GPC (P-16:0/16:0)*	Lipid	Plasmalogen	1234	-0.026843	0.243387	-1.03123	-0.0229296	0.731997
1-(1-enyl-palmitoyl)-GPC (P-16:0)*	100002875			HMDB10407	10917802	1-(1-enyl-palmitoyl)-GPC (P-16:0)*	Lipid	Lysoplasmalogen	1230	-0.0470776	0.419549	-1.67328	-0.0511456	1.4153
1-(1-enyl-palmitoyl)-GPE (P-16:0)*	100003000					1-(1-enyl-palmitoyl)-GPE (P-16:0)*	Lipid	Lysoplasmalogen	1235	0.0277435	0.468312	-1.52531	0.00791326	1.6872
1-(1-enyl-stearoyl)-2-arachidonoyl-GPC (P-18:0/20:4)	100008918	97802-56-7		HMDB11253		1-(1-enyl-stearoyl)-2-arachidonoyl-GPC (P-18:0/20:4)	Lipid	Plasmalogen	1236	0.00811085	0.412276	-1.78382	0.0151784	1.30442
1-(1-enyl-stearoyl)-2-arachidonoyl-GPE (P-18:0/20:4)*	100008999			HMDB05779	9547058	1-(1-enyl-stearoyl)-2-arachidonoyl-GPE (P-18:0/20:4)*	Lipid	Plasmalogen	1238	0.0145966	0.383623	-1.62148	0.0121116	1.43336
1-(1-enyl-stearoyl)-2-dihomo-linolenoyl-GPE (P-18:0/20:3)*	100009378			HMDB11384		1-(1-enyl-stearoyl)-2-dihomo-linolenoyl-GPE (P-18:0/20:3)*	Lipid	Plasmalogen	1235	0.0154818	0.50934	-2.31241	0.0352757	1.63755
1-(1-enyl-stearoyl)-2-docosahexaenoyl-GPC (P-18:0/22:6)*	100009015			HMDB11262		1-(1-enyl-stearoyl)-2-docosahexaenoyl-GPC (P-18:0/22:6)*	Lipid	Plasmalogen	1221	-0.137197	0.431555	-1.69233	-0.129976	1.12644
1-(1-enyl-stearoyl)-2-docosahexaenoyl-GPE (P-18:0/22:6)*	100009004			HMDB11394		1-(1-enyl-stearoyl)-2-docosahexaenoyl-GPE (P-18:0/22:6)*	Lipid	Plasmalogen	1232	-0.136269	0.430056	-1.57199	-0.136269	1.10486
1-(1-enyl-stearoyl)-2-docosapentaenoyl-GPE (P-18:0/22:5n3)*	100015596					1-(1-enyl-stearoyl)-2-docosapentaenoyl-GPE (P-18:0/22:5n3)*	Lipid	Plasmalogen	1235	-0.0116719	0.335933	-1.32588	-0.0246408	2.28373
1-(1-enyl-stearoyl)-2-linoleoyl-GPC (P-18:0/18:2)*	100009135			HMDB11244		1-(1-enyl-stearoyl)-2-linoleoyl-GPC (P-18:0/18:2)*	Lipid	Plasmalogen	1236	-0.044714	0.420104	-1.49038	-0.030105	1.26729
1-(1-enyl-stearoyl)-2-linoleoyl-GPE (P-18:0/18:2)*	100009225			HMDB11376		1-(1-enyl-stearoyl)-2-linoleoyl-GPE (P-18:0/18:2)*	Lipid	Plasmalogen	1229	0.00409433	0.370888	-1.20581	0.000652701	1.14106
1-(1-enyl-stearoyl)-2-oleoyl-GPC (P-18:0/18:1)	100008917	799268-63-6		HMDB11243		1-(1-enyl-stearoyl)-2-oleoyl-GPC (P-18:0/18:1)	Lipid	Plasmalogen	1223	-0.0577258	0.46392	-2.1377	-0.0454148	1.61614
1-(1-enyl-stearoyl)-2-oleoyl-GPE (P-18:0/18:1)	100008919	144371-68-6		HMDB11375		1-(1-enyl-stearoyl)-2-oleoyl-GPE (P-18:0/18:1)	Lipid	Plasmalogen	1223	0.00592486	0.420712	-1.92915	0.00121816	1.43205
1-(1-enyl-stearoyl)-GPE (P-18:0)*	100003001					1-(1-enyl-stearoyl)-GPE (P-18:0)*	Lipid	Lysoplasmalogen	1233	0.023252	0.481298	-1.37124	0.0227345	1.64038
1-adrenoyl-GPC (22:4)*	100002871					1-adrenoyl-GPC (22:4)*	Lipid	Lysolipid	1224	0.106014	0.42386	-1.49414	0.126098	1.23005
1-arachidonoyl-GPC (20:4n6)*	100001551		C05208	HMDB10395		1-arachidonoyl-GPC (20:4n6)*	Lipid	Lysolipid	1234	0.0102314	0.38415	-1.56421	0.00919645	1.01035
1-arachidonoyl-GPE (20:4n6)*	100001571			HMDB11517	42607465	1-arachidonoyl-GPE (20:4n6)*	Lipid	Lysolipid	1240	0.028213	0.254905	-0.907848	0.0359982	0.830477
1-arachidonoyl-GPI (20:4)*	100001654			HMDB61690		1-arachidonoyl-GPI (20:4)*	Lipid	Lysolipid	1228	0.00648314	0.362794	-1.18608	0.00796883	1.43964
1-arachidoyl-2-arachidonoyl-GPC (20:0/20:4)*	100009126			HMDB08279		1-arachidoyl-2-arachidonoyl-GPC (20:0/20:4)*			1227	-0.0150931	0.397108	-1.51034	-0.0196829	1.69947
1-carboxyethylphenylalanine	100020419					1-carboxyethylphenylalanine	Amino Acid	Phenylalanine Metabolism	1233	0.0478873	0.44632	-1.35007	-0.00168124	2.19133
1-carboxyethylvaline	100020423					1-carboxyethylvaline	Amino Acid	Leucine, Isoleucine and Valine Metabolism	1158	0.0129862	0.488419	-1.37559	0.00273187	2.03417
1-dihomo-linolenoyl-GPC (20:3n3 or 6)*	100001552			HMDB10394		1-dihomo-linolenoyl-GPC (20:3n3 or 6)*	Lipid	Lysolipid	1230	0.00610925	0.42103	-1.4984	0.0322166	1.58029
1-dihomo-linolenoyl-GPE (20:3n3 or 6)*	100005371					1-dihomo-linolenoyl-GPE (20:3n3 or 6)*	Lipid	Lysolipid	1206	0.0131639	0.475761	-1.91687	0.0126901	1.38999
1-dihomo-linoleoyl-GPC (20:2)*	100001553			HMDB10392		1-dihomo-linoleoyl-GPC (20:2)*	Lipid	Lysolipid	1239	-0.013735	0.424265	-1.90323	-0.0147031	1.40505
1-docosahexaenoyl-GPC (22:6)*	100001566			HMDB10404		1-docosahexaenoyl-GPC (22:6)*	Lipid	Lysolipid	1241	-0.187783	0.454496	-1.96596	-0.198693	1.35359
1-docosahexaenoyl-GPE (22:6)*	100002060			HMDB11496		1-docosahexaenoyl-GPE (22:6)*	Lipid	Lysolipid	1221	-0.130122	0.330665	-1.32401	-0.126542	0.800371
1-docosapentaenoyl-GPC (22:5n3)*	100002063					1-docosapentaenoyl-GPC (22:5n3)*	Lipid	Lysolipid	1227	-0.077027	0.409072	-2.3585	-0.0634129	1.0729
1-docosapentaenoyl-GPC (22:5n6)*	100005673					1-docosapentaenoyl-GPC (22:5n6)*	Lipid	Lysolipid	1222	0.102339	0.518457	-1.66834	0.131365	1.56319
1-eicosapentaenoyl-GPC (20:5)*	100005351					1-eicosapentaenoyl-GPC (20:5)*	Lipid	Lysolipid	1233	-0.329586	0.586521	-2.2257	-0.312403	1.85193
1-eicosapentaenoyl-GPE (20:5)*	100004552			HMDB11489		1-eicosapentaenoyl-GPE (20:5)*	Lipid	Lysolipid	1161	-0.350726	0.613262	-2.57278	-0.34541	1.48417
1-eicosenoyl-GPC (20:1)*	100005352			HMDB10391		1-eicosenoyl-GPC (20:1)*	Lipid	Lysolipid	1227	-0.0760457	0.41166	-1.8642	-0.068579	1.3392
1-linolenoyl-GPC (18:3)*	100005350			HMDB10388		1-linolenoyl-GPC (18:3)*	Lipid	Lysolipid	1245	-0.0278973	0.461513	-1.77082	-0.0223476	1.59
1-linoleoyl-2-docosahexaenoyl-GPC (18:2/22:6)*	100009132			HMDB08156		1-linoleoyl-2-docosahexaenoyl-GPC (18:2/22:6)*	Lipid	Phospholipid Metabolism	1237	-0.0921501	0.33754	-1.5382	-0.0709062	0.949953
1-linoleoyl-2-linolenoyl-GPC (18:2/18:3)*	100009343			HMDB08141		1-linoleoyl-2-linolenoyl-GPC (18:2/18:3)*	Lipid	Phospholipid Metabolism	1231	-0.0629708	0.604272	-2.75929	-0.0472688	1.66145
1-linoleoyl-GPC (18:2)	100001395		C04100	HMDB10386	11988421	1-linoleoyl-GPC (18:2)	Lipid	Lysolipid	1222	-0.0420908	0.320308	-1.4626	-0.017512	0.786982
1-linoleoyl-GPE (18:2)*	100001570			HMDB11507	52925130	1-linoleoyl-GPE (18:2)*	Lipid	Lysolipid	1229	0.0150072	0.354891	-1.17898	0.0166835	1.16723
1-linoleoyl-GPG (18:2)*	100009227					1-linoleoyl-GPG (18:2)*	Lipid	Lysolipid	1222	0.0355262	0.388488	-1.45202	0.0471516	1.50609
1-linoleoyl-GPI (18:2)*	100001778					1-linoleoyl-GPI (18:2)*	Lipid	Lysolipid	1228	-0.0196619	0.419944	-1.43495	-0.0253145	1.53225
1-linoleoylglycerol (18:2)	100001040	2277-28-3			5283469	1-linoleoylglycerol (18:2)	Lipid	Monoacylglycerol	1228	-0.0685994	0.516783	-1.72987	-0.069856	2.1646
1-margaroyl-2-arachidonoyl-GPC (17:0/20:4)*	100009124					1-margaroyl-2-arachidonoyl-GPC (17:0/20:4)*	Lipid	Phospholipid Metabolism	1226	-0.0146693	0.35578	-1.23321	0.000195893	1.27776
1-margaroyl-2-docosahexaenoyl-GPC (17:0/22:6)*	100009125					1-margaroyl-2-docosahexaenoyl-GPC (17:0/22:6)*	Lipid	Phospholipid Metabolism	1185	-0.216036	0.481266	-1.97685	-0.219685	1.32678
1-margaroyl-2-linoleoyl-GPC (17:0/18:2)*	100009037					1-margaroyl-2-linoleoyl-GPC (17:0/18:2)*	Lipid	Phospholipid Metabolism	1233	-0.00981355	0.243652	-1.03883	-0.00142949	0.818202
1-margaroyl-2-oleoyl-GPC (17:0/18:1)*	100009036					1-margaroyl-2-oleoyl-GPC (17:0/18:1)*	Lipid	Phospholipid Metabolism	1231	-0.0414422	0.294156	-1.30643	-0.0337196	0.753222
1-margaroyl-GPC (17:0)	100001264	50930-23-9	C04230	HMDB12108	24779463	1-margaroyl-GPC (17:0)	Lipid	Lysolipid	1230	-0.0527071	0.401885	-1.60895	-0.0574043	1.35257
1-methyl-4-imidazoleacetate	100001208	2625-49-2	C05828	HMDB02820	75810	1-methyl-4-imidazoleacetate	Amino Acid	Histidine Metabolism	1219	-0.028088	0.318231	-2.40031	-0.0232364	1.16057
1-methyl-5-imidazoleacetate	100002910	4200-48-0		HMDB04988	6451814	1-methyl-5-imidazoleacetate	Amino Acid	Histidine Metabolism	1228	-0.233986	1.03379	-5.2449	-0.0411524	2.02915
1-methylhistidine	100001051	332-80-9	C01152	HMDB00001	92105	1-methylhistidine	Amino Acid	Histidine Metabolism	1229	-0.0473425	0.41558	-2.34374	-0.0218057	1.32802
1-methylnicotinamide	55	1005-24-9	C02918	HMDB00699	457	1-methylnicotinamide	Cofactors and Vitamins	Nicotinate and Nicotinamide Metabolism	1231	-0.0337363	0.49579	-1.57215	-0.0336488	3.38128
1-myristoyl-2-arachidonoyl-GPC (14:0/20:4)*	100009139			HMDB07883		1-myristoyl-2-arachidonoyl-GPC (14:0/20:4)*	Lipid	Phospholipid Metabolism	1248	0.0214438	0.538457	-2.33286	0.0549904	1.77596
1-myristoyl-2-docosahexaenoyl-GPC (14:0/22:6)*	100009140			HMDB07892		1-myristoyl-2-docosahexaenoyl-GPC (14:0/22:6)*	Lipid	Phospholipid Metabolism	1239	-0.187885	0.561756	-2.4958	-0.147068	2.20751
1-myristoyl-2-linoleoyl-GPC (14:0/18:2)*	100009138			HMDB07874		1-myristoyl-2-linoleoyl-GPC (14:0/18:2)*	Lipid	Phospholipid Metabolism	1240	0.0501269	0.414739	-1.84642	0.0829922	1.29378
1-myristoyl-2-palmitoyl-GPC (14:0/16:0)	100000672	69525-80-0		HMDB07869	129657	1-myristoyl-2-palmitoyl-GPC (14:0/16:0)	Lipid	Phospholipid Metabolism	1218	-0.0165961	0.506849	-1.4329	-0.0210142	2.09712
1-myristoyl-GPC (14:0)	100001383	20559-16-4	C04230	HMDB10379	460604	1-myristoyl-GPC (14:0)	Lipid	Lysolipid	1209	-0.0144564	0.456352	-1.41773	0.0112649	2.04353
1-oleoyl-2-docosahexaenoyl-GPC (18:1/22:6)*	100009130			HMDB08123		1-oleoyl-2-docosahexaenoyl-GPC (18:1/22:6)*	Lipid	Phospholipid Metabolism	1240	-0.0779466	0.267432	-0.960185	-0.0676622	1.15922
1-oleoyl-2-linoleoyl-GPE (18:1/18:2)*	100009078			HMDB05349	9546753	1-oleoyl-2-linoleoyl-GPE (18:1/18:2)*	Lipid	Phospholipid Metabolism	1180	0.000964735	0.566905	-2.29053	-0.00987139	2.03445
1-oleoyl-GPC (18:1)	100001272	19420-56-5		HMDB02815	16081932	1-oleoyl-GPC (18:1)	Lipid	Lysolipid	1218	-0.0546859	0.313641	-1.56283	-0.0370792	0.730286
1-oleoyl-GPE (18:1)	100001569	89576-29-4		HMDB11506	9547071	1-oleoyl-GPE (18:1)	Lipid	Lysolipid	1224	-0.00275879	0.385551	-1.31501	0.00571827	1.13814
1-oleoyl-GPI (18:1)	100001777					1-oleoyl-GPI (18:1)	Lipid	Lysolipid	1201	-0.0824376	0.540679	-1.96368	-0.0801919	1.73326
1-oleoylglycerol (18:1)	100000924	111-03-5		HMDB11567	5283468	1-oleoylglycerol (18:1)	Lipid	Monoacylglycerol	1233	-0.0136446	0.590412	-2.17577	-0.0375684	2.08359
1-palmitoleoyl-2-linolenoyl-GPC (16:1/18:3)*	100009345			HMDB08008		1-palmitoleoyl-2-linolenoyl-GPC (16:1/18:3)*	Lipid	Phospholipid Metabolism	1169	-0.0385423	0.555049	-2.45406	0.00133025	1.34223
1-palmitoleoyl-GPC (16:1)*	100001511			HMDB10383	24779461	1-palmitoleoyl-GPC (16:1)*	Lipid	Lysolipid	1236	0.000163556	0.375906	-1.76445	0.00137963	1.388
1-palmitoyl-2-(hydroxylinoleoyl)-GPC (16:0/18:2(OH))*	100015689					1-palmitoyl-2-(hydroxylinoleoyl)-GPC (16:0/18:2(OH))*	Lipid	Phospholipid Metabolism	1123	-0.0279364	0.433948	-1.91411	-0.0151209	2.19499
1-palmitoyl-2-adrenoyl-GPC (16:0/22:4)*	100009143			HMDB07988		1-palmitoyl-2-adrenoyl-GPC (16:0/22:4)*	Lipid	Phospholipid Metabolism	1237	0.0752107	0.391557	-1.75265	0.0990409	1.48071
1-palmitoyl-2-arachidonoyl-GPC (16:0/20:4n6)	100008914	35418-58-7		HMDB07982	10747814	1-palmitoyl-2-arachidonoyl-GPC (16:0/20:4n6)	Lipid	Phospholipid Metabolism	1243	0.0137104	0.180752	-0.645055	0.0213769	0.664514
1-palmitoyl-2-arachidonoyl-GPE (16:0/20:4)*	100008990			HMDB05323	9546800	1-palmitoyl-2-arachidonoyl-GPE (16:0/20:4)*	Lipid	Phospholipid Metabolism	1241	0.0402892	0.41835	-1.30067	0.0278682	1.90005
1-palmitoyl-2-arachidonoyl-GPI (16:0/20:4)*	100008993			HMDB09789		1-palmitoyl-2-arachidonoyl-GPI (16:0/20:4)*	Lipid	Phospholipid Metabolism	1234	0.00483292	0.440099	-1.79904	0.0200597	1.39831
1-palmitoyl-2-docosahexaenoyl-GPC (16:0/22:6)	100008915	59403-54-2		HMDB07991	6441886	1-palmitoyl-2-docosahexaenoyl-GPC (16:0/22:6)	Lipid	Phospholipid Metabolism	1228	-0.107007	0.233278	-1.06553	-0.0884784	0.543324
1-palmitoyl-2-docosahexaenoyl-GPE (16:0/22:6)*	100008991			HMDB05324	9546799	1-palmitoyl-2-docosahexaenoyl-GPE (16:0/22:6)*	Lipid	Phospholipid Metabolism	1231	-0.124427	0.533838	-1.83897	-0.119177	1.67005
1-palmitoyl-2-eicosapentaenoyl-GPC (16:0/20:5)*	100008989			HMDB07984		1-palmitoyl-2-eicosapentaenoyl-GPC (16:0/20:5)*	Lipid	Phospholipid Metabolism	1241	-0.213614	0.414532	-1.91063	-0.196847	1.15241
1-palmitoyl-2-linoleoyl-GPC (16:0/18:2)	1537	40811-94-7		HMDB07973	5287971	1-palmitoyl-2-linoleoyl-GPC (16:0/18:2)	Lipid	Phospholipid Metabolism	1229	0.0017198	0.122406	-0.466754	0.00325105	0.476184
1-palmitoyl-2-linoleoyl-GPE (16:0/18:2)	100001870			HMDB05322	9546747	1-palmitoyl-2-linoleoyl-GPE (16:0/18:2)	Lipid	Phospholipid Metabolism	1229	0.0463311	0.497839	-1.37881	0.0187268	1.65433
1-palmitoyl-2-linoleoyl-GPI (16:0/18:2)	1528			HMDB09784		1-palmitoyl-2-linoleoyl-GPI (16:0/18:2)	Lipid	Phospholipid Metabolism	1183	0.0315881	0.55926	-2.34007	0.00617204	2.05767
1-palmitoyl-2-oleoyl-GPC (16:0/18:1)	1539	26853-31-6;26853-31-6		HMDB07972	6436017	1-palmitoyl-2-oleoyl-GPC (16:0/18:1)	Lipid	Phospholipid Metabolism	1235	-0.00636017	0.168692	-0.677708	-0.00314337	0.618303
1-palmitoyl-2-oleoyl-GPE (16:0/18:1)	1526	26662-94-2		HMDB05320	5283496	1-palmitoyl-2-oleoyl-GPE (16:0/18:1)	Lipid	Phospholipid Metabolism	1239	0.0649498	0.492816	-1.24846	0.0244484	2.00277
1-palmitoyl-2-oleoyl-GPI (16:0/18:1)*	100009066			HMDB09783		1-palmitoyl-2-oleoyl-GPI (16:0/18:1)*	Lipid	Phospholipid Metabolism	1245	-0.0219644	0.470269	-1.87725	-0.00930973	1.57929
1-palmitoyl-2-palmitoleoyl-GPC (16:0/16:1)*	100008984			HMDB07969		1-palmitoyl-2-palmitoleoyl-GPC (16:0/16:1)*	Lipid	Phospholipid Metabolism	1230	0.039817	0.440266	-1.34584	0.0261166	1.41764
1-palmitoyl-2-stearoyl-GPC (16:0/18:0)	100008921	59403-51-9		HMDB07970		1-palmitoyl-2-stearoyl-GPC (16:0/18:0)	Lipid	Phospholipid Metabolism	1222	-0.0376533	0.202908	-0.983642	-0.0354527	0.579991
1-palmitoyl-GPC (16:0)	100001263	17364-16-8		HMDB10382	86554	1-palmitoyl-GPC (16:0)	Lipid	Lysolipid	1239	-0.0231812	0.214546	-0.911865	-0.0311148	0.828981
1-palmitoyl-GPE (16:0)	100001567	53862-35-4		HMDB11503	9547069	1-palmitoyl-GPE (16:0)	Lipid	Lysolipid	1232	-0.0456377	0.312579	-1.08631	-0.0348808	1.12291
1-palmitoyl-GPI (16:0)	100001655			HMDB61695		1-palmitoyl-GPI (16:0)	Lipid	Lysolipid	1169	-0.0670206	0.624488	-2.49142	-0.0581135	2.64534
1-palmitoylglycerol (16:0)	100000827	542-44-9		HMDB31074	14900	1-palmitoylglycerol (16:0)	Lipid	Monoacylglycerol	1205	0.265376	0.761665	-2.12798	0.154529	3.22245
1-palmityl-2-arachidonoyl-GPC (O-16:0/20:4)*	100009021				6443139	1-palmityl-2-arachidonoyl-GPC (O-16:0/20:4)*	Lipid	Phospholipid Metabolism	1233	0.0343166	0.305938	-1.05897	0.03942	1.43055
1-palmityl-2-linoleoyl-GPC (O-16:0/18:2)*	100009134			HMDB11151	6443157	1-palmityl-2-linoleoyl-GPC (O-16:0/18:2)*	Lipid	Phospholipid Metabolism	1238	-0.000883782	0.347488	-1.05688	0.0086054	1.01596
1-palmityl-2-oleoyl-GPC (O-16:0/18:1)*	100009020					1-palmityl-2-oleoyl-GPC (O-16:0/18:1)*	Lipid	Phospholipid Metabolism	1231	-0.0301849	0.261621	-1.11947	-0.027707	0.705637
1-palmityl-2-palmitoyl-GPC (O-16:0/16:0)*	100015586				145911	1-palmityl-2-palmitoyl-GPC (O-16:0/16:0)*	Lipid	Phospholipid Metabolism	1236	-0.00160979	0.216005	-0.902422	-0.00161367	0.937041
1-palmityl-2-stearoyl-GPC (O-16:0/18:0)*	100010966			HMDB13405	11803170	1-palmityl-2-stearoyl-GPC (O-16:0/18:0)*			1242	0.000454742	0.36599	-1.6746	0.00175394	1.39097
1-palmityl-GPC (O-16:0)	100000611	52691-62-0			3983	1-palmityl-GPC (O-16:0)	Lipid	Lyso-phospho-ether	1208	-0.0274307	0.459673	-1.5488	-0.035383	1.74624
1-pentadecanoyl-2-arachidonoyl-GPC (15:0/20:4)*	100009122			HMDB07949		1-pentadecanoyl-2-arachidonoyl-GPC (15:0/20:4)*	Lipid	Phospholipid Metabolism	1233	0.036314	0.370622	-1.39087	0.0540631	1.06438
1-pentadecanoyl-2-docosahexaenoyl-GPC (15:0/22:6)*	100009123			HMDB07958		1-pentadecanoyl-2-docosahexaenoyl-GPC (15:0/22:6)*	Lipid	Phospholipid Metabolism	1231	-0.167642	0.422149	-1.66099	-0.170165	0.945047
1-pentadecanoyl-2-linoleoyl-GPC (15:0/18:2)*	100009035			HMDB07940		1-pentadecanoyl-2-linoleoyl-GPC (15:0/18:2)*	Lipid	Phospholipid Metabolism	1226	0.00867679	0.318554	-1.18902	0.00929856	1.05407
1-pentadecanoyl-GPC (15:0)*	100002173			HMDB10381		1-pentadecanoyl-GPC (15:0)*	Lipid	Lysolipid	1229	-0.0265662	0.368614	-1.24602	-0.0267884	1.17989
1-ribosyl-imidazoleacetate*	100001668	29605-99-0	C05131	HMDB02331	5117448	1-ribosyl-imidazoleacetate*	Amino Acid	Histidine Metabolism	1225	-0.0581041	0.440408	-1.94248	-0.0575095	1.82494
1-stearoyl-2-adrenoyl-GPC (18:0/22:4)*	100009146			HMDB08054		1-stearoyl-2-adrenoyl-GPC (18:0/22:4)*			1240	0.105626	0.392456	-1.02857	0.118092	1.78704
1-stearoyl-2-arachidonoyl-GPC (18:0/20:4)	100001869	35418-59-8		HMDB08048	16219824	1-stearoyl-2-arachidonoyl-GPC (18:0/20:4)	Lipid	Phospholipid Metabolism	1228	0.00821303	0.178652	-0.60791	0.0121822	0.586881
1-stearoyl-2-arachidonoyl-GPE (18:0/20:4)	100008977			HMDB09003	5289133	1-stearoyl-2-arachidonoyl-GPE (18:0/20:4)	Lipid	Phospholipid Metabolism	1231	0.0217055	0.352499	-1.07473	0.0173216	1.3041
1-stearoyl-2-arachidonoyl-GPI (18:0/20:4)	100000616	383907-33-3		HMDB09815		1-stearoyl-2-arachidonoyl-GPI (18:0/20:4)	Lipid	Phospholipid Metabolism	1228	-0.00486192	0.236209	-1.1949	0.00616144	0.741203
1-stearoyl-2-dihomo-linolenoyl-GPC (18:0/20:3n3 or 6)*	100009051			HMDB08047		1-stearoyl-2-dihomo-linolenoyl-GPC (18:0/20:3n3 or 6)*	Lipid	Phospholipid Metabolism	1240	0.0151163	0.312055	-1.32711	0.0304451	0.84194
1-stearoyl-2-dihomo-linolenoyl-GPE (18:0/20:3n3 or 6)*	100009215			HMDB09002		1-stearoyl-2-dihomo-linolenoyl-GPE (18:0/20:3n3 or 6)*	Lipid	Phospholipid Metabolism	1241	0.0261431	0.591887	-2.42815	0.0285262	1.71613
1-stearoyl-2-dihomo-linolenoyl-GPI (18:0/20:3n3 or 6)*	100009184			HMDB09814		1-stearoyl-2-dihomo-linolenoyl-GPI (18:0/20:3n3 or 6)*			1231	-0.00891232	0.405628	-1.85692	-0.00181372	1.24302
1-stearoyl-2-docosahexaenoyl-GPC (18:0/22:6)	100008916	59403-52-0		HMDB08057		1-stearoyl-2-docosahexaenoyl-GPC (18:0/22:6)	Lipid	Phospholipid Metabolism	1233	-0.137771	0.313642	-1.19375	-0.132872	0.88016
1-stearoyl-2-docosahexaenoyl-GPE (18:0/22:6)*	100008992			HMDB05334	9546798	1-stearoyl-2-docosahexaenoyl-GPE (18:0/22:6)*	Lipid	Phospholipid Metabolism	1219	-0.0872507	0.47982	-2.14836	-0.0925454	1.62115
1-stearoyl-2-docosapentaenoyl-GPC (18:0/22:5n3)*	100009141			HMDB08056		1-stearoyl-2-docosapentaenoyl-GPC (18:0/22:5n3)*	Lipid	Phospholipid Metabolism	1243	-0.070966	0.323457	-1.28163	-0.0728506	1.13046
1-stearoyl-2-docosapentaenoyl-GPC (18:0/22:5n6)*	100009142			HMDB08055		1-stearoyl-2-docosapentaenoyl-GPC (18:0/22:5n6)*	Lipid	Phospholipid Metabolism	1228	0.135834	0.473344	-2.40408	0.164695	1.45745
1-stearoyl-2-linoleoyl-GPC (18:0/18:2)*	100008980			HMDB08039		1-stearoyl-2-linoleoyl-GPC (18:0/18:2)*	Lipid	Phospholipid Metabolism	1243	-0.00837745	0.141383	-0.603252	-0.00163747	0.49657
1-stearoyl-2-linoleoyl-GPE (18:0/18:2)*	100008976			HMDB08994	9546749	1-stearoyl-2-linoleoyl-GPE (18:0/18:2)*	Lipid	Phospholipid Metabolism	1234	0.0331932	0.438019	-1.29603	0.0306812	1.50241
1-stearoyl-2-linoleoyl-GPI (18:0/18:2)	100008994			HMDB09809		1-stearoyl-2-linoleoyl-GPI (18:0/18:2)	Lipid	Phospholipid Metabolism	1230	-0.0316651	0.343743	-1.50195	-0.0254818	0.907256
1-stearoyl-2-oleoyl-GPC (18:0/18:1)	100008904	56421-10-4		HMDB08038		1-stearoyl-2-oleoyl-GPC (18:0/18:1)	Lipid	Phospholipid Metabolism	1226	-0.0235309	0.227771	-1.12347	-0.0245801	0.860211
1-stearoyl-2-oleoyl-GPE (18:0/18:1)	100001856			HMDB08993		1-stearoyl-2-oleoyl-GPE (18:0/18:1)	Lipid	Phospholipid Metabolism	1221	0.018795	0.496783	-1.83603	-0.00829255	1.83223
1-stearoyl-2-oleoyl-GPI (18:0/18:1)*	100009181					1-stearoyl-2-oleoyl-GPI (18:0/18:1)*	Lipid	Phospholipid Metabolism	1228	-0.0615702	0.474733	-1.95754	-0.0563673	1.23949
1-stearoyl-2-oleoyl-GPS (18:0/18:1)	100000639			HMDB10163	9547087	1-stearoyl-2-oleoyl-GPS (18:0/18:1)	Lipid	Phosphatidylserine (PS)	1208	-0.0881229	0.770372	-3.18717	-0.014682	1.85581
1-stearoyl-GPC (18:0)	100001271	19420-57-6		HMDB10384	497299	1-stearoyl-GPC (18:0)	Lipid	Lysolipid	1234	-0.0593946	0.309062	-1.55307	-0.0418518	0.898397
1-stearoyl-GPE (18:0)	100001461	69747-55-3		HMDB11130	9547068	1-stearoyl-GPE (18:0)	Lipid	Lysolipid	1235	-0.00605832	0.32358	-1.09177	0.000666762	1.2127
1-stearoyl-GPI (18:0)	100000656	796963-93-4		HMDB61696		1-stearoyl-GPI (18:0)	Lipid	Lysolipid	1221	-0.056632	0.482437	-1.72047	-0.0412522	2.12325
1-stearyl-2-arachidonoyl-GPC (O-18:0/20:4)*	100009019					1-stearyl-2-arachidonoyl-GPC (O-18:0/20:4)*	Lipid	Phospholipid Metabolism	1235	0.032439	0.30865	-1.26217	0.0395576	1.19552
1-stearyl-2-docosapentaenoyl-GPC (O-18:0/22:5n3)*	100015587					1-stearyl-2-docosapentaenoyl-GPC (O-18:0/22:5n3)*	Lipid	Phospholipid Metabolism	1237	-0.010642	0.280512	-1.20785	-0.00811733	0.791017
10-heptadecenoate (17:1n7)	100001278	29743-97-3		HMDB60038	5312435	10-heptadecenoate (17:1n7)	Lipid	Long Chain Fatty Acid	1230	0.0305239	0.554263	-1.72826	0.0505634	1.51257
10-nonadecenoate (19:1n9)	100001277	73033-09-7		HMDB13622	5312513	10-nonadecenoate (19:1n9)	Lipid	Long Chain Fatty Acid	1230	0.00549907	0.505013	-1.83791	0.0242986	1.37387
10-undecenoate (11:1n1)	100001197	1333-28-4	C13910	HMDB33724	14891	10-undecenoate (11:1n1)	Lipid	Medium Chain Fatty Acid	1232	-0.0268479	0.416617	-1.42457	0.00120659	1.63786
11beta-hydroxyandrosterone glucuronide	100020541					11beta-hydroxyandrosterone glucuronide	Lipid	Androgenic Steroids	1223	-0.0976576	0.593473	-3.02678	-0.0377255	1.69855
13-HODE + 9-HODE	100002196				43013	13-HODE + 9-HODE	Lipid	Fatty Acid, Monohydroxy	1215	-0.0262912	0.522068	-2.14148	0.0106807	1.52909
16-hydroxypalmitate	100002953	506-13-8	C18218	HMDB06294	10466	16-hydroxypalmitate	Lipid	Fatty Acid, Monohydroxy	1223	0.0902384	0.406972	-0.98366	0.0424005	2.75719
16a-hydroxy DHEA 3-sulfate	100002126					16a-hydroxy DHEA 3-sulfate	Lipid	Steroid	1238	0.0228157	0.782325	-2.84773	0.0256548	2.52841
2'-O-methyluridine	100010896	2140-76-3			102212	2'-O-methyluridine	Nucleotide	Pyrimidine Metabolism, Uracil containing	1155	-0.0119726	0.370767	-1.498	-0.0134405	2.66376
2,3-dihydroxy-5-methylthio-4-pentenoate (DMTPA)*	100020893					2,3-dihydroxy-5-methylthio-4-pentenoate (DMTPA)*	Amino Acid	Methionine, Cysteine, SAM and Taurine Metabolism	1230	-0.0125519	0.219959	-1.01535	-0.0168813	0.786812
2-aminobutyrate	1128	1492-24-6	C02261	HMDB00650	439691	2-aminobutyrate	Amino Acid	Methionine, Cysteine, SAM and Taurine Metabolism	1236	-0.0063169	0.318115	-1.09639	-0.0105521	0.892424
2-aminoheptanoate	100004542	1115-90-8			227939	2-aminoheptanoate	Lipid	Fatty Acid, Amino	1191	-0.0288221	0.436301	-1.77291	-0.0364098	2.00986
2-aminooctanoate	100004227	644-90-6		HMDB00991	69522	2-aminooctanoate	Lipid	Fatty Acid, Amino	1164	-0.0655665	0.546659	-2.56329	-0.0593292	1.85223
2-aminophenol sulfate	100004322			HMDB61116	181670	2-aminophenol sulfate	Xenobiotics	Chemical	1202	-0.196858	1.23392	-3.611	-0.137128	3.72211
2-arachidonoyl-GPC (20:4)*	100001554			HMDB61699		2-arachidonoyl-GPC (20:4)*	Lipid	Lysolipid	1221	-0.0178232	0.411104	-1.66954	-0.0100683	1.32648
2-arachidonoyl-GPE (20:4)*	100001674			HMDB11487		2-arachidonoyl-GPE (20:4)*	Lipid	Lysolipid	1193	0.041757	0.404018	-1.56442	0.0593021	1.29653
2-hydroxy-3-methylvalerate	100001541	488-15-3		HMDB00317	164623	2-hydroxy-3-methylvalerate	Amino Acid	Leucine, Isoleucine and Valine Metabolism	1237	0.0551242	0.48408	-1.42365	0.0398869	2.44737
2-hydroxybutyrate/2-hydroxyisobutyrate	100008928					2-hydroxybutyrate/2-hydroxyisobutyrate	Amino Acid	Methionine, Cysteine, SAM and Taurine Metabolism	1232	0.0354603	0.437559	-1.53122	0.00915268	1.54306
2-hydroxydecanoate	100004089	5393-81-7			21488	2-hydroxydecanoate	Lipid	Fatty Acid, Monohydroxy	1224	0.0123082	0.489053	-1.78	-0.0293805	2.18443
2-hydroxyglutarate	100002070	40951-21-1	C02630	HMDB0059655	43	2-hydroxyglutarate	Lipid	Fatty Acid, Dicarboxylate	1150	-0.0438723	0.392261	-1.20963	-0.0371024	2.31592
2-hydroxyhippurate (salicylurate)	1869	487-54-7	C07588	HMDB00840	10253	2-hydroxyhippurate (salicylurate)	Xenobiotics	Benzoate Metabolism	1174	0.116442	1.31357	-2.72751	-0.0484615	6.89492
2-hydroxyoctanoate	100000743	617-73-2		HMDB02264	94180	2-hydroxyoctanoate	Lipid	Fatty Acid, Monohydroxy	1225	0.0309202	0.52149	-1.36189	-0.000508371	3.86251
2-hydroxypalmitate	100001579	764-67-0		HMDB31057	92836	2-hydroxypalmitate	Lipid	Fatty Acid, Monohydroxy	1221	-0.0151948	0.262938	-1.10804	-0.0196914	1.29592
2-hydroxystearate	1239	629-22-1	C03045		69417	2-hydroxystearate	Lipid	Fatty Acid, Monohydroxy	1232	-0.0246018	0.257705	-0.745904	-0.0319217	1.16357
2-ketocaprylate	100020833	328-51-8		HMDB13211	67600	2-ketocaprylate	Amino Acid	Leucine, Isoleucine and Valine Metabolism	1236	-0.00523778	0.496698	-1.54129	-0.0220539	2.99491
2-linoleoyl-GPC (18:2)*	100001557					2-linoleoyl-GPC (18:2)*	Lipid	Lysolipid	1230	-0.0430997	0.379279	-1.54813	-0.0547842	1.62621
2-linoleoyl-GPE (18:2)*	100001776			HMDB11477		2-linoleoyl-GPE (18:2)*	Lipid	Lysolipid	1196	-0.0045855	0.457671	-1.55802	0.0137656	1.61911
2-myristoyl-GPC (14:0)*	100001563			HMDB10379		2-myristoyl-GPC (14:0)*	Lipid	Lysolipid	1166	-0.0395012	0.470566	-1.57344	-0.0209431	1.857
2-naphthol sulfate	100020515				74428	2-naphthol sulfate	Xenobiotics	Chemical	1147	0.173756	1.01437	-2.44459	0.0592	3.2374
2-oleoyl-GPC (18:1)*	100001556			HMDB61701		2-oleoyl-GPC (18:1)*	Lipid	Lysolipid	1218	-0.0611467	0.434391	-1.74257	-0.0625623	1.33766
2-oleoyl-GPE (18:1)*	100001651			HMDB11476		2-oleoyl-GPE (18:1)*	Lipid	Lysolipid	1189	-0.0201838	0.481167	-1.99334	-0.0106524	1.5792
2-oxoarginine*	100002784	10/4/3715	C03771	HMDB04225	558	2-oxoarginine*			1210	0.00466876	0.514406	-2.12124	-0.0214247	1.81085
2-palmitoyl-GPC (16:0)*	100001562			HMDB61702	15061532	2-palmitoyl-GPC (16:0)*	Lipid	Lysolipid	1217	-0.0641127	0.439844	-1.63424	-0.0623498	1.61208
2-palmitoyl-GPE (16:0)*	100001652			HMDB11503		2-palmitoyl-GPE (16:0)*	Lipid	Lysolipid	1203	-0.0982356	0.435555	-2.39241	-0.0811844	1.14754
2-piperidinone	100004295	675-20-7		HMDB11749	12665	2-piperidinone	Xenobiotics	Food Component/Plant	1176	0.00512207	1.04401	-3.49065	-0.07088	3.13403
2-stearoyl-GPE (18:0)*	100003901			HMDB11129		2-stearoyl-GPE (18:0)*	Lipid	Lysolipid	1231	-0.100831	0.449367	-1.59043	-0.0993461	1.42032
21-hydroxypregnenolone disulfate	100001999	1164-98-3	C05485	HMDB04026	134595	21-hydroxypregnenolone disulfate	Lipid	Steroid	1219	-0.0057164	0.54714	-2.51381	0.0216142	1.5232
3,5-dichloro-2,6-dihydroxybenzoic acid	100021324					3,5-dichloro-2,6-dihydroxybenzoic acid			1230	-0.00839704	0.482946	-2.91042	0.0456199	1.63309
3-(3-amino-3-carboxypropyl)uridine*	100001426	52745-94-5			171198	3-(3-amino-3-carboxypropyl)uridine*	Nucleotide	Pyrimidine Metabolism, Uracil containing	1162	-0.0165008	0.241635	-0.835445	-0.00652899	0.900262
3-(4-hydroxyphenyl)lactate	240	6482-98-0	C03672	HMDB00755	9378	3-(4-hydroxyphenyl)lactate	Amino Acid	Phenylalanine and Tyrosine Metabolism	1237	0.00442303	0.326151	-1.21474	-0.00186536	1.05628
3-aminoisobutyrate	1114	10569-72-9;214139-20-5	C05145	HMDB03911	64956	3-aminoisobutyrate	Nucleotide	Pyrimidine Metabolism, Thymine containing	1222	-0.0603356	0.455084	-1.58702	-0.0310502	1.31252
3-bromo-5-chloro-2,6-dihydroxybenzoic acid*	100021707					3-bromo-5-chloro-2,6-dihydroxybenzoic acid*			1225	-0.0293472	0.466786	-2.56628	0.0248629	1.43757
3-carboxy-4-methyl-5-pentyl-2-furanpropionate (3-CMPFP)**	100020004				194501	3-carboxy-4-methyl-5-pentyl-2-furanpropionate (3-CMPFP)**	Lipid	Fatty Acid, Dicarboxylate	1239	-0.0976621	0.391431	-1.61462	-0.0968877	1.21383
3-carboxy-4-methyl-5-propyl-2-furanpropanoate (CMPF)	100001178	86879-39-2		HMDB61112	123979	3-carboxy-4-methyl-5-propyl-2-furanpropanoate (CMPF)	Lipid	Fatty Acid, Dicarboxylate	1233	-0.831455	1.28005	-5.12999	-0.70019	2.42602
3-formylindole	100020219	487-89-8	C08493	HMDB29737	10256	3-formylindole	Xenobiotics	Food Component/Plant	1244	-0.0329262	0.313001	-1.86852	-0.0257535	1.45728
3-hydroxy-2-ethylpropionate	100001170	4374-62-3		HMDB00396	188979	3-hydroxy-2-ethylpropionate	Amino Acid	Leucine, Isoleucine and Valine Metabolism	1246	0.00337672	0.322149	-1.36711	0.0108122	0.968515
3-hydroxy-3-methylglutarate	112	503-49-1	C03761	HMDB00355	1662	3-hydroxy-3-methylglutarate	Lipid	Mevalonate Metabolism	1233	-0.0345673	0.304398	-1.17956	-0.035855	1.26691
3-hydroxybutyrate (BHBA)	254	625-72-9	C01089	HMDB00357	441	3-hydroxybutyrate (BHBA)	Lipid	Ketone Bodies	1235	0.185029	0.927083	-1.88856	0.0810344	3.42803
3-hydroxydecanoate	100000997	5561-87-5		HMDB02203	26612	3-hydroxydecanoate	Lipid	Fatty Acid, Monohydroxy	1229	0.02726	0.49971	-1.58234	0.0232726	2.26049
3-hydroxyhexanoate	100006367	10191-24-9			151492	3-hydroxyhexanoate	Lipid	Fatty Acid, Monohydroxy	1232	0.0163197	0.404689	-1.42036	0.0127373	1.45882
3-hydroxyhippurate	100002122	1637-75-8		HMDB06116	450268	3-hydroxyhippurate	Xenobiotics	Benzoate Metabolism	1220	-0.0714597	1.1193	-3.57988	-0.0766747	3.16276
3-hydroxyisobutyrate	111	2068-83-9	C06001	HMDB00336	87	3-hydroxyisobutyrate	Amino Acid	Leucine, Isoleucine and Valine Metabolism	1233	0.0216093	0.465495	-1.41163	-0.0110567	2.32153
3-hydroxylaurate	100001112	53941-38-1		HMDB00387	94216	3-hydroxylaurate	Lipid	Fatty Acid, Monohydroxy	1227	0.0150289	0.564896	-2.09698	0.0534296	1.67198
3-hydroxymyristate	100000882	3422-31-9			16064	3-hydroxymyristate	Lipid	Fatty Acid, Monohydroxy	1233	0.00576933	0.431556	-1.33095	0.026087	1.30155
3-hydroxyoctanoate	100000773	88930-08-9		HMDB01954	26613	3-hydroxyoctanoate	Lipid	Fatty Acid, Monohydroxy	1229	0.0242525	0.443966	-1.79898	0.025174	2.41934
3-hydroxypyridine sulfate	100006098	1955-23-3				3-hydroxypyridine sulfate	Xenobiotics	Chemical	1201	-0.181259	1.12777	-3.46818	-0.049754	4.11937
3-indoleglyoxylic acid	100020372	1477-49-2			73863	3-indoleglyoxylic acid	Xenobiotics	Food Component/Plant	1177	-0.0543495	0.411809	-1.5302	-0.0457196	1.74706
3-indoxyl sulfate	100000467	2642-37-7		HMDB00682	10258	3-indoxyl sulfate	Amino Acid	Tryptophan Metabolism	1209	-0.0937163	0.540384	-4.4643	-0.022869	1.26751
3-methoxytyrosine	1342	300-48-1		HMDB01434	1670	3-methoxytyrosine	Amino Acid	Phenylalanine and Tyrosine Metabolism	1208	-0.0066905	0.361052	-1.4359	0.00133947	1.17093
3-methyl catechol sulfate (1)	100004112					3-methyl catechol sulfate (1)	Xenobiotics	Benzoate Metabolism	1172	-0.067997	1.06118	-3.11518	-0.0579813	3.35461
3-methyl-2-oxobutyrate	100000936	3715-29-5	C00141	HMDB00019	49	3-methyl-2-oxobutyrate	Amino Acid	Leucine, Isoleucine and Valine Metabolism	1241	0.00975121	0.233049	-0.840769	0.00524891	0.854265
3-methyl-2-oxovalerate	100000036	1460-34-0;51829-07-3	C00671	HMDB03736	47	3-methyl-2-oxovalerate	Amino Acid	Leucine, Isoleucine and Valine Metabolism	1223	0.00754763	0.275594	-0.999648	-0.0073453	1.09589
3-methylglutaconate	100002458	5746-90-7		HMDB00522	1551553	3-methylglutaconate	Amino Acid	Leucine, Isoleucine and Valine Metabolism	1161	0.0115233	0.493779	-1.34964	-0.031225	2.21754
3-methylglutarylcarnitine (2)	100005850			HMDB00552	128145	3-methylglutarylcarnitine (2)	Amino Acid	Lysine Metabolism	1206	-0.0470214	0.641675	-2.13654	-0.0620048	2.43021
3-methylhistidine	100000042	368-16-1	C01152	HMDB00479	64969	3-methylhistidine	Amino Acid	Histidine Metabolism	1227	-0.352338	1.31585	-5.45561	-0.0138402	2.40555
3-methylxanthine	100001108	1076-22-8	C16357	HMDB01886	70639	3-methylxanthine	Xenobiotics	Xanthine Metabolism	1135	-0.0643026	0.901438	-3.67494	-0.0166237	2.52542
3beta-hydroxy-5-cholestenoate	100006370	6561-58-6	C17333		165511	3beta-hydroxy-5-cholestenoate	Lipid	Sterol	1242	-0.0366988	0.380648	-1.46793	-0.0216021	1.50457
4-acetamidobutanoate	1113	3025-96-5	C02946	HMDB03681	18189	4-acetamidobutanoate	Amino Acid	Polyamine Metabolism	1235	-0.0255158	0.282739	-1.05918	-0.0299446	1.2343
4-allylcatechol sulfate	100020578					4-allylcatechol sulfate			1166	-0.0726979	1.17356	-3.07354	-0.09967	3.77032
4-allylphenol sulfate	100001868					4-allylphenol sulfate	Xenobiotics	Food Component/Plant	1218	-0.107086	1.08614	-3.57845	-0.0953953	3.90409
4-chlorobenzoic acid	100021784	74-11-3				4-chlorobenzoic acid			1236	-0.00918595	0.0992598	-0.457946	-0.00740409	0.378621
4-ethylcatechol sulfate	100020536					4-ethylcatechol sulfate	Xenobiotics	Benzoate Metabolism	1143	-0.106336	1.00634	-3.19363	-0.0439212	3.49106
4-ethylphenylsulfate	100001756	123-07-9	C13637	HMDB62551	20822574	4-ethylphenylsulfate	Xenobiotics	Benzoate Metabolism	1223	0.163869	1.51415	-3.05079	-0.153984	5.04275
4-guanidinobutanoate	100000096	463-003;463-00-3	C01035	HMDB03464	500	4-guanidinobutanoate	Amino Acid	Guanidino and Acetamido Metabolism	1158	-0.0259643	0.610143	-2.30795	-0.0604686	3.99543
4-hydroxychlorothalonil	100006082	28343-61-5			34217	4-hydroxychlorothalonil	Xenobiotics	Chemical	1227	-0.00959909	0.487596	-3.1717	0.0148448	2.19788
4-hydroxyhippurate	100001423	2482-25-9		HMDB13678	151012	4-hydroxyhippurate	Xenobiotics	Benzoate Metabolism	1229	0.0352821	0.728046	-1.73346	-0.0323315	3.15781
4-hydroxyphenylpyruvate	1141	156-39-8	C01179	HMDB00707	979	4-hydroxyphenylpyruvate	Amino Acid	Phenylalanine and Tyrosine Metabolism	1193	-0.0192157	0.365735	-1.21375	-0.0313107	1.7865
4-methyl-2-oxopentanoate	100000551	816-66-0	C00233	HMDB00695	70	4-methyl-2-oxopentanoate	Amino Acid	Leucine, Isoleucine and Valine Metabolism	1238	-0.0115198	0.278044	-1.05993	-0.00541281	0.918722
4-methylcatechol sulfate	100004111					4-methylcatechol sulfate	Xenobiotics	Benzoate Metabolism	1226	-0.0876942	0.941241	-5.71297	-0.0897475	2.72681
4-vinylphenol sulfate	100001755	2628-17-3	C05627	HMDB62775	6426766	4-vinylphenol sulfate	Xenobiotics	Benzoate Metabolism	1224	-0.0227792	1.07789	-3.72501	-0.0693523	3.23704
5,6-dihydrothymine	158	696-04-8	C00906	HMDB00079	93556	5,6-dihydrothymine	Nucleotide	Pyrimidine Metabolism, Thymine containing	1210	-0.0154397	0.239464	-0.768045	-0.0144671	1.50198
5,6-dihydrouridine	100001425	5/4/5627			94312	5,6-dihydrouridine	Nucleotide	Pyrimidine Metabolism, Uracil containing	1227	-0.0134947	0.212234	-0.997435	-0.0177366	0.719462
5-acetylamino-6-amino-3-methyluracil	100001403	1196153-01-1	C16366	HMDB04400	88299	5-acetylamino-6-amino-3-methyluracil	Xenobiotics	Xanthine Metabolism	1169	-0.183144	1.03018	-5.5924	-0.00918978	2.09643
5-dodecenoate (12:1n7)	100001232	2430-94-6		HMDB00529	5312378	5-dodecenoate (12:1n7)	Lipid	Medium Chain Fatty Acid	1234	0.0756655	0.598735	-1.68881	0.0618118	2.72771
5-dodecenoylcarnitine (C12:1)	100016069			HMDB13326		5-dodecenoylcarnitine (C12:1)	Lipid	Fatty Acid Metabolism(Acyl Carnitine)	1214	0.00973075	0.589731	-2.05865	0.0279548	1.89561
5-methylthioadenosine (MTA)	212	2457-80-9	C00170	HMDB01173	439176	5-methylthioadenosine (MTA)	Amino Acid	Polyamine Metabolism	1192	-0.0830394	0.358453	-2.31236	-0.0428674	1.26011
5-methyluridine (ribothymidine)	100001446	1463-10-1		HMDB00884	445408	5-methyluridine (ribothymidine)	Nucleotide	Pyrimidine Metabolism, Uracil containing	1230	-0.0232194	0.188373	-1.11724	-0.0234486	0.545903
5-oxoproline	1021	98-79-3	C01879	HMDB00267	7405	5-oxoproline	Amino Acid	Glutathione Metabolism	1236	-0.0232104	0.243086	-0.90022	-0.0310253	1.72953
5alpha-androstan-3alpha,17beta-diol monosulfate (1)	100002018					5alpha-androstan-3alpha,17beta-diol monosulfate (1)	Lipid	Steroid	1179	-0.0187457	0.826468	-2.67338	0.0428826	2.63417
5alpha-androstan-3beta,17beta-diol disulfate	100001987	571-20-0	C12525	HMDB00493	242332	5alpha-androstan-3beta,17beta-diol disulfate	Lipid	Steroid	1226	-0.0654008	0.990037	-3.98262	-0.00693658	3.0654
5alpha-pregnan-3beta,20alpha-diol disulfate	100001988					5alpha-pregnan-3beta,20alpha-diol disulfate	Lipid	Steroid	1222	0.220261	1.13365	-2.97783	0.0398149	5.62777
5alpha-pregnan-3beta,20alpha-diol monosulfate (2)	100002014					5alpha-pregnan-3beta,20alpha-diol monosulfate (2)	Lipid	Steroid	1207	0.202863	1.20337	-2.75876	-0.0249095	5.51718
5alpha-pregnan-3beta,20beta-diol monosulfate (1)	100002009					5alpha-pregnan-3beta,20beta-diol monosulfate (1)	Lipid	Steroid	1209	0.249981	1.11528	-2.32726	0.0495969	4.75894
6-bromotryptophan	100020414				96735	6-bromotryptophan	Amino Acid	Tryptophan Metabolism	1226	-0.0341139	0.290427	-1.7218	-0.0147152	1.51159
6-hydroxyindole sulfate	100006260				122198196	6-hydroxyindole sulfate	Xenobiotics	Chemical	1239	-0.0904423	0.595013	-3.43913	-0.0311637	1.59073
6-oxopiperidine-2-carboxylate	100004499	34622-39-4		HMDB61705	3014237	6-oxopiperidine-2-carboxylate	Amino Acid	Lysine Metabolism	1231	-0.00712019	0.348832	-1.39355	-0.0104765	1.92759
7-alpha-hydroxy-3-oxo-4-cholestenoate (7-Hoca)	100001609	115538-85-7	C17337	HMDB12458	3081085	7-alpha-hydroxy-3-oxo-4-cholestenoate (7-Hoca)	Lipid	Sterol	1234	-0.00324049	0.297093	-1.06014	-0.0131962	1.07434
7-methylguanine	100001456	578-76-7	C02242	HMDB00897	11361	7-methylguanine	Nucleotide	Purine Metabolism, Guanine containing	1227	-0.0161745	0.185609	-0.636812	-0.0165661	0.767483
9-hydroxystearate	100005834	25498-28-6		HMDB61661	9570127	9-hydroxystearate	Lipid	Fatty Acid, Monohydroxy	1207	0.0125494	0.551819	-2.62487	0.0102723	1.7893
C-glycosyltryptophan	100006379	180509-18-6			10981970	C-glycosyltryptophan	Amino Acid	Tryptophan Metabolism	1229	-0.0185774	0.245383	-1.1861	-0.00569394	0.955372
EDTA	100001002	60-00-4	C00284	HMDB15109	6049	EDTA	Xenobiotics	Chemical	1238	0.0228625	0.15461	-0.494432	0.0125813	0.89598
N,N,N-trimethyl-5-aminovalerate	100015962					N,N,N-trimethyl-5-aminovalerate	Amino Acid	Lysine Metabolism	1220	-0.0269475	0.410109	-1.92822	-0.0182664	1.59827
N,N-dimethylalanine	100020371	2812-31-9			5488191	N,N-dimethylalanine	Amino Acid	Alanine and Aspartate Metabolism	1194	-0.0131981	0.69514	-2.96691	-0.0251814	2.97849
N-acetyl-2-aminooctanoate*	100020204			HMDB59745	95555	N-acetyl-2-aminooctanoate*	Lipid	Fatty Acid, Amino	1231	-0.0585333	0.555542	-1.69658	-0.0536492	2.30407
N-acetyl-beta-alanine	100002102	3025-95-4	C01073		76406	N-acetyl-beta-alanine	Nucleotide	Pyrimidine Metabolism, Uracil containing	1227	-0.010822	0.266892	-0.872634	0	1.1937
N-acetyl-isoputreanine	100020487				131802901	N-acetyl-isoputreanine	Amino Acid	Polyamine Metabolism	1241	-0.0305568	0.335651	-1.40898	-0.0249584	1.17886
N-acetylalanine	1110	97-69-8	C02847	HMDB00766	88064	N-acetylalanine	Amino Acid	Alanine and Aspartate Metabolism	1245	0.00436133	0.166437	-0.577915	-0.00271081	1.48408
N-acetylarginine	100001266	155-84-0	C02562	HMDB04620	67427	N-acetylarginine	Amino Acid	Urea cycle; Arginine and Proline Metabolism	1227	-0.0368375	0.402942	-1.50482	-0.0572461	1.31621
N-acetylaspartate (NAA)	100000787	997-55-7;997-55-7	C01042	HMDB00812	65065	N-acetylaspartate (NAA)	Amino Acid	Alanine and Aspartate Metabolism	1233	0.000766077	0.206413	-1.09241	0.00539561	0.654852
N-acetylcarnosine	100004046	56353-15-2		HMDB12881	9903482	N-acetylcarnosine	Peptide	Dipeptide Derivative	1218	0.0166419	0.577082	-2.01232	-0.00209732	1.99784
N-acetylglutamine	100001253	2490-97-3	C02716	HMDB06029	182230	N-acetylglutamine	Amino Acid	Glutamate Metabolism	1166	-0.0646538	0.489859	-1.58782	-0.0670244	3.83114
N-acetylglycine	100001006	543-24-8		HMDB00532	10972	N-acetylglycine	Amino Acid	Glycine, Serine and Threonine Metabolism	1235	0.0664965	0.622604	-1.7477	-0.0141875	2.25848
N-acetylhistidine	100001293	39145-52-3	C02997	HMDB32055	75619	N-acetylhistidine	Amino Acid	Histidine Metabolism	1190	-0.0638174	0.431196	-1.7952	-0.048233	1.19199
N-acetylleucine	1082	1188-21-2	C02710	HMDB11756	70912	N-acetylleucine	Amino Acid	Leucine, Isoleucine and Valine Metabolism	1221	-0.0185033	0.311413	-1.00199	-0.0442609	2.72025
N-acetylmethionine	1083	65-82-7	C02712	HMDB11745	448580	N-acetylmethionine	Amino Acid	Methionine, Cysteine, SAM and Taurine Metabolism	1242	-0.00915829	0.295364	-1.65896	-0.00359958	3.90773
N-acetylneuraminate	1162	131-48-6	C00270	HMDB00230	439197	N-acetylneuraminate	Carbohydrate	Aminosugar Metabolism	1223	-0.0125645	0.343811	-1.23071	-0.0251097	1.81323
N-acetylphenylalanine	100001256	2018-61-3	C03519	HMDB00512	74839	N-acetylphenylalanine	Amino Acid	Phenylalanine and Tyrosine Metabolism	1219	-0.00458615	0.357917	-2.28234	-0.0272221	2.22719
N-acetylputrescine	192	18233-70-0	C02714	HMDB02064	122356	N-acetylputrescine	Amino Acid	Polyamine Metabolism	1231	-0.0130977	0.257719	-0.879497	-0.0287662	1.09128
N-acetylserine	100001851	97-14-3		HMDB02931	65249	N-acetylserine	Amino Acid	Glycine, Serine and Threonine Metabolism	1234	-0.0167127	0.199302	-0.912908	-0.0203978	2.14688
N-acetyltaurine	100005466				159864	N-acetyltaurine	Amino Acid	Methionine, Cysteine, SAM and Taurine Metabolism	1231	-0.00790256	0.412334	-1.66947	-0.0051589	1.62843
N-acetylthreonine	100001274	17093-74-2		HMDB62557	152204	N-acetylthreonine	Amino Acid	Glycine, Serine and Threonine Metabolism	1233	-0.0372207	0.267077	-0.950006	-0.0309503	1.07241
N-acetyltryptophan	100001254	1218-34-4	C03137	HMDB13713	700653	N-acetyltryptophan	Amino Acid	Tryptophan Metabolism	1234	-0.0518793	0.396319	-1.52601	-0.0539779	1.30447
N-acetyltyrosine	100001104	537-55-3		HMDB00866	68310	N-acetyltyrosine	Amino Acid	Phenylalanine and Tyrosine Metabolism	1147	-0.0265118	0.394624	-1.39945	-0.0261275	1.69417
N-acetylvaline	1084	96-81-1		HMDB11757	66789	N-acetylvaline	Amino Acid	Leucine, Isoleucine and Valine Metabolism	1236	-0.0138043	0.18139	-0.818833	-0.0202357	2.00659
N-behenoyl-sphingadienine (d18:2/22:0)*	100015624					N-behenoyl-sphingadienine (d18:2/22:0)*	Lipid	Sphingolipid Metabolism	1195	-0.000265033	0.404404	-1.85391	0.0286895	1.52457
N-delta-acetylornithine	100004523				9920500	N-delta-acetylornithine	Amino Acid	Urea cycle; Arginine and Proline Metabolism	1225	-0.0554558	0.628562	-2.22638	-0.055988	2.93293
N-formylmethionine	194	4289-98-9	C03145	HMDB01015	439750	N-formylmethionine	Amino Acid	Methionine, Cysteine, SAM and Taurine Metabolism	1230	-0.00254959	0.195227	-0.826166	-0.00276297	2.06721
N-methylproline	100001956	475-11-6			557	N-methylproline	Amino Acid	Urea cycle; Arginine and Proline Metabolism	1225	0.182606	1.05167	-2.60191	-0.0306624	3.64016
N-palmitoyl-sphinganine (d18:0/16:0)	100009028	5966-29-0		HMDB11760	5283572	N-palmitoyl-sphinganine (d18:0/16:0)	Lipid	Sphingolipid Metabolism	1226	0.00661403	0.341967	-1.45718	0.00604954	1.90801
N-palmitoyl-sphingosine (d18:1/16:0)	1518	24696-26-2		HMDB04949	5283564	N-palmitoyl-sphingosine (d18:1/16:0)	Lipid	Sphingolipid Metabolism	1213	0.0191948	0.324646	-2.25531	0.0191127	1.04325
N-palmitoylglycine	100003686	2441-41-0		HMDB13034	151008	N-palmitoylglycine	Lipid	Fatty Acid Metabolism(Acyl Glycine)	1216	-0.00821084	0.334482	-1.31146	-0.00504573	1.07163
N-stearoyl-sphinganine (d18:0/18:0)*	922	2304-80-5			5283573	N-stearoyl-sphinganine (d18:0/18:0)*	Lipid	Sphingolipid Metabolism	1151	0.0351345	0.697415	-2.30452	0.0491683	2.71028
N-stearoyl-sphingosine (d18:1/18:0)*	1547	104404-17-3		HMDB04950	5283565	N-stearoyl-sphingosine (d18:1/18:0)*			1244	0.00913686	0.39726	-1.88802	0.033468	1.09715
N1-Methyl-2-pyridone-5-carboxamide	100001468	701-44-0	C05842	HMDB04193	69698	N1-Methyl-2-pyridone-5-carboxamide	Cofactors and Vitamins	Nicotinate and Nicotinamide Metabolism	1232	-0.0663776	0.402439	-1.76412	-0.0415871	2.55138
N1-methyladenosine	1242	15763-06-1	C02494	HMDB03331	27476	N1-methyladenosine	Nucleotide	Purine Metabolism, Adenine containing	1225	-0.022977	0.183977	-0.914665	-0.0134837	0.850774
N1-methylinosine	100001409	20245-33-4		HMDB02721	65095	N1-methylinosine	Nucleotide	Purine Metabolism, (Hypo)Xanthine/Inosine containing	1207	-0.0246677	0.301619	-1.3011	-0.0146785	0.974078
N2,N2-dimethylguanosine	100001412	2140-67-2		HMDB04824	92919	N2,N2-dimethylguanosine	Nucleotide	Purine Metabolism, Guanine containing	1231	-0.0103245	0.228474	-1.20605	-0.00712709	0.818081
N2,N5-diacetylornithine	100004575	39825-23-5			65977	N2,N5-diacetylornithine	Amino Acid	Urea cycle; Arginine and Proline Metabolism	1131	-0.0729011	0.581612	-1.58906	-0.0902764	2.97229
N4-acetylcytidine	100001413	3768-18-1		HMDB05923	107461	N4-acetylcytidine	Nucleotide	Pyrimidine Metabolism, Cytidine containing	1207	-0.00845015	0.457865	-1.66707	0.00284221	1.69517
N6,N6,N6-trimethyllysine	189	23284-33-5	C03793	HMDB01325	440120	N6,N6,N6-trimethyllysine	Amino Acid	Lysine Metabolism	1228	0.0240043	0.398286	-1.39978	-0.0202583	1.9956
N6-acetyllysine	100001734	692-04-6	C02727	HMDB00206	92832	N6-acetyllysine	Amino Acid	Lysine Metabolism	1230	-0.0160507	0.192275	-0.845844	-0.0101188	1.52401
N6-carbamoylthreonyladenosine	100001415	24719-82-2		HMDB41623	161466	N6-carbamoylthreonyladenosine	Nucleotide	Purine Metabolism, Adenine containing	1228	-0.038038	0.2164	-0.981495	-0.0276716	0.846581
O-sulfo-L-tyrosine	100005384				514186	O-sulfo-L-tyrosine	Xenobiotics	Chemical	1235	-0.00826184	0.253375	-0.836541	-0.00628758	0.873352
S-1-pyrroline-5-carboxylate	35	2906-39-0	C04322	HMDB01301	1196	S-1-pyrroline-5-carboxylate	Amino Acid	Glutamate Metabolism	1164	-0.0237593	0.417959	-1.7064	0.00279372	1.39466
S-adenosylhomocysteine (SAH)	197	979-92-0	C00021	HMDB00939	439155	S-adenosylhomocysteine (SAH)	Amino Acid	Methionine, Cysteine, SAM and Taurine Metabolism	1116	0.00631822	0.308807	-1.43473	0.0281604	0.980808
S-methylcysteine	100002749	1187-84-4		HMDB02108	24417	S-methylcysteine	Amino Acid	Methionine, Cysteine, SAM and Taurine Metabolism	1234	0.0318796	0.530887	-1.11467	-0.0358417	2.27105
S-methylcysteine sulfoxide	100002927	6853-87-8		HMDB29432	82142	S-methylcysteine sulfoxide	Amino Acid	Methionine, Cysteine, SAM and Taurine Metabolism	1227	-0.0192438	0.766611	-1.75889	-0.109692	3.07219
X - 07765	999946590					X - 07765			1197	-0.170467	1.43996	-5.32735	0.0228201	2.78192
X - 11261	999932578					X - 11261			1239	-0.0266482	0.537938	-2.1512	-0.00572256	1.59382
X - 11299	999946592					X - 11299			1208	-0.249216	1.1545	-5.46493	-0.120195	3.25911
X - 11308	999946390					X - 11308			1240	0.0135784	0.497465	-2.09923	0.049062	1.62442
X - 11315	999949592					X - 11315			1227	-0.0655828	0.464877	-3.04441	-0.0818782	2.14523
X - 11372	999946594					X - 11372			1231	-0.0103581	0.467012	-2.13699	0.0131624	1.74282
X - 11378	999946595					X - 11378			1179	0.0200869	0.580899	-3.27512	0.0596286	2.12733
X - 11381	999932698					X - 11381			1230	-0.0640495	0.4273	-2.74372	-0.000836804	0.956028
X - 11441	999946360					X - 11441			1239	-0.140515	0.800421	-3.23429	-0.0660639	2.00006
X - 11442	999946443					X - 11442			1244	-0.145753	0.766815	-2.39813	-0.0673429	1.81987
X - 11444	999946460					X - 11444			1212	-0.030664	0.474905	-3.29952	0.00342342	1.24856
X - 11470	999946601					X - 11470			1221	-0.0583522	0.513728	-2.07025	-0.0445722	1.68969
X - 11478	999946602					X - 11478			1226	-0.0517044	0.590613	-3.04619	-0.029764	1.72308
X - 11483	999947650					X - 11483			1217	-0.155319	0.994342	-4.0053	-0.0815777	3.25736
X - 11522	999946914					X - 11522			1241	-0.0573092	0.487087	-1.89488	-0.0332838	1.4775
X - 11530	999946603					X - 11530			1230	-0.0482336	0.499866	-1.89004	-0.0301266	1.52683
X - 11787	999933132					X - 11787			1223	-0.0151046	0.258889	-1.32594	-0.0259916	1.42253
X - 11795	999933140					X - 11795			1232	0.0285784	0.722602	-4.66391	-0.00219259	2.58776
X - 11847	999946488					X - 11847			1193	-0.12507	1.41047	-4.52547	-0.0677445	3.21833
X - 11849	999946607					X - 11849			1196	-0.173463	1.28748	-4.43834	-0.0689666	3.23708
X - 11880	999946608					X - 11880			1221	-0.0427991	0.52191	-2.4785	0.0130427	1.60696
X - 12026	999947905					X - 12026			1241	-0.0264667	0.311029	-1.6219	-0.01017	0.943911
X - 12100	999947687					X - 12100			1216	-0.0142085	0.215858	-0.939012	-0.0176464	0.87301
X - 12101	999947642					X - 12101			1213	-0.000857014	0.616017	-1.84922	-0.0402446	2.22096
X - 12216	999946613					X - 12216			1211	-0.135218	0.909229	-3.29651	-0.0502798	2.59916
X - 12411	999946616					X - 12411			1209	0.00742968	0.590752	-1.62976	-0.0529544	5.10611
X - 12462	999946620					X - 12462			1204	0.054399	0.495304	-2.92182	-0.00837101	2.92239
X - 12524	999946621					X - 12524			1231	0.00825093	0.407395	-1.63714	0.00381423	1.83018
X - 12680	999947437					X - 12680			1143	-0.080998	0.630676	-2.10619	-0.07375	2.57777
X - 12798	999946624					X - 12798			1189	-0.0448541	0.584076	-2.85919	0.01858	1.38604
X - 12822	999946997					X - 12822			1165	-0.0518781	0.51622	-1.84481	-0.0183338	1.51655
X - 12844	999946633					X - 12844			1232	-0.0223845	0.388487	-2.35721	0.0135719	1.08491
X - 12847	999946364					X - 12847			1144	-0.0590263	1.15909	-3.01627	-0.11068	4.26405
X - 12906	999947955					X - 12906			1145	-0.0259283	0.387926	-1.53155	-0.0263467	1.49373
X - 13431	999947788					X - 13431			1201	-0.0554373	0.530843	-1.96906	-0.051782	2.49648
X - 13728	999946645					X - 13728			1198	-0.0922657	0.996516	-3.8768	-0.0131793	2.52387
X - 13729	999947971					X - 13729			1167	-0.036681	0.667441	-2.40459	0.00773752	1.97868
X - 13835	999946646					X - 13835			1163	-0.152925	0.909756	-3.60903	-0.0311655	2.15009
X - 13866	999946417					X - 13866			1227	-0.214576	0.756754	-2.45252	-0.289054	2.68461
X - 14056	999946632					X - 14056			1234	-0.0157936	0.426193	-1.73181	-0.0181598	2.6976
X - 14939	999946657					X - 14939			1230	0.00472483	0.544048	-1.8565	-0.018111	1.97174
X - 15461	999946283					X - 15461			1190	-0.0116162	0.362164	-1.51419	-0.0268871	1.26197
X - 15469	999946640					X - 15469			1227	-0.0327613	0.473579	-2.0943	-0.00893786	1.49804
X - 15486	999946266					X - 15486			1223	-0.0275037	0.586494	-2.22781	0.0211447	1.47016
X - 15492	999946662					X - 15492			1208	-0.0890842	0.480724	-2.65303	-0.0558579	1.11463
X - 15503	999946977					X - 15503			1227	-0.0456665	0.342875	-1.23841	-0.0322916	1.00623
X - 15666	999947800					X - 15666			1205	-0.0210211	0.317853	-1.18346	0.00316637	0.820744
X - 16087	999947988					X - 16087			1150	-0.130284	0.62312	-2.56312	-0.132306	1.87416
X - 16397	999947802					X - 16397			1189	-0.0578905	0.466768	-2.24399	-0.0114299	1.16991
X - 16570	999947013					X - 16570			1223	-0.0435515	0.596949	-1.80558	-0.0383802	1.75116
X - 16580	999947804					X - 16580			1230	-0.0268334	0.514705	-2.24745	-0.0165843	1.55038
X - 16935	999946681					X - 16935			1224	0.0325835	0.761449	-2.89966	0.0853856	2.20331
X - 16938	999946511					X - 16938			1164	-0.0651099	0.430186	-1.87206	-0.0298417	0.986637
X - 16944	999946683					X - 16944			1233	-0.0137874	0.554162	-1.96945	0.0248418	1.79346
X - 16946	999946517					X - 16946			1238	-0.0549949	0.552983	-2.42177	-0.0484975	1.62149
X - 17010	999947993					X - 17010			1183	0.116097	0.427832	-1.41194	0.102336	1.8452
X - 17335	999947820					X - 17335			1219	0.0149121	0.405776	-1.83396	0.036037	1.1913
X - 17340	999947872					X - 17340			1223	-0.0803946	0.536352	-2.26125	-0.0488072	1.3459
X - 17351	999948001					X - 17351			1149	-0.0899714	0.82742	-2.60011	-0.076219	2.7078
X - 17357	999948009					X - 17357			1221	-0.0333261	0.431174	-2.21815	0.00462999	1.46357
X - 17653	999946707					X - 17653			1212	-0.0118704	0.510275	-2.4089	0.021521	1.56235
X - 17676	999946970					X - 17676			1195	-0.0565602	0.520635	-2.78688	-0.0576853	2.03949
X - 18886	999948047					X - 18886			1150	0.0261693	0.478009	-2.0988	0.0456326	1.92869
X - 18901	999946690					X - 18901			1220	0.0121308	0.969932	-2.35596	-0.0870221	4.53101
X - 18913	999946695					X - 18913			1237	0.0405389	0.423383	-1.1322	0.00402879	2.6226
X - 18921	999947671					X - 18921			1236	-0.00921662	0.559079	-2.08788	0.0343624	1.74854
X - 18922	999946700					X - 18922			1237	-0.0322846	0.447219	-1.75022	-0.0198919	1.38215
X - 19141	999946701					X - 19141			1235	-0.0927982	0.649676	-2.28502	-0.0612997	1.61824
X - 19438	999946261					X - 19438			1203	-0.0587096	0.494135	-2.48241	-0.0835316	2.55196
X - 21258	999946259					X - 21258			1234	-0.0673864	1.00026	-4.4344	-0.0658335	3.64559
X - 21286	999946295					X - 21286			1219	-0.0409688	0.619364	-2.84663	-0.0134505	2.06227
X - 21310	999946354					X - 21310			1142	-0.120009	0.495404	-4.25091	-0.0270833	1.20403
X - 21319	999946363					X - 21319			1221	-0.0137535	0.521208	-2.31697	0.00635366	1.40433
X - 21339	999946384					X - 21339			1241	0.00888881	0.582779	-2.93766	0.0640427	1.89738
X - 21353	999946398					X - 21353			1239	0.024841	0.535491	-1.79954	0.0300168	2.51426
X - 21364	999946409					X - 21364			1223	-0.00402908	0.504296	-2.50702	0.0184195	1.50312
X - 21383	999946428					X - 21383			1211	0.0711545	0.734934	-2.02517	0.0854751	3.07537
X - 21441	999946486					X - 21441			1154	0.0258052	0.656836	-2.02572	0.0393341	2.82906
X - 21448	999946493					X - 21448			1228	-0.0470875	0.582713	-2.47487	-0.0309923	1.76697
X - 21467	999946512					X - 21467			1179	0.0124475	0.614877	-2.65829	0.011847	3.18577
X - 21470	999946515					X - 21470			1176	0.00785003	0.776257	-3.18566	0.029854	2.69125
X - 21471	999946516					X - 21471			1210	0.0173684	0.579514	-2.31741	0.0242833	3.89393
X - 21607	999946674					X - 21607			1183	-0.0604946	0.492367	-1.93389	-0.0451444	2.1848
X - 21736	999946905					X - 21736			1231	0.0142342	0.664182	-2.77692	0.00459841	3.53097
X - 21796	999946972					X - 21796			1228	-0.0362053	0.299346	-1.13449	-0.0627842	1.83657
X - 21829	999947006					X - 21829			1226	0.0272015	0.556485	-2.3784	0.0232229	2.25246
X - 22162	999947417					X - 22162			1224	-0.0340561	0.331424	-1.93133	-0.0487309	1.05414
X - 23314	999949014					X - 23314			1220	-0.00435048	1.05201	-2.88614	-0.0787113	3.47412
X - 23590	999949466					X - 23590			1131	0.010211	0.430862	-2.09335	0.0267666	1.37796
X - 23636	999949512					X - 23636			1233	-0.0330975	0.491254	-1.26558	0.082025	1.13192
X - 23639	999949515					X - 23639			1220	-0.0364461	0.483703	-1.6115	-0.0270767	1.47407
X - 23644	999949521					X - 23644			1236	-0.136363	1.23518	-4.80729	-0.135298	3.67603
X - 23678	999949555					X - 23678			1115	0.0220525	0.481625	-1.78272	0.0483102	1.94911
X - 23680	999949557					X - 23680			1230	-0.037109	0.464887	-1.88171	-0.0199406	1.48528
X - 23739	999949637					X - 23739			1197	-0.0609842	0.321921	-1.84071	-0.0458887	1.24387
X - 23782	999949681					X - 23782			1235	-0.0821736	0.48525	-1.46501	-0.0891433	1.61578
X - 23997	999952025					X - 23997			1161	-0.21622	0.961784	-4.95103	-0.0364716	1.80482
X - 24295	999952483					X - 24295			1217	-0.042834	0.458036	-2.71966	-0.0620261	2.46946
X - 24306	999952501					X - 24306			1225	0.0184626	0.537527	-1.86006	-0.00107722	1.60322
X - 24307	999952502					X - 24307			1233	0.0749343	0.507192	-1.49843	0.0983171	1.60154
X - 24328	999952524					X - 24328			1234	-0.0204288	0.53997	-2.22569	0.0124936	1.57914
X - 24544	999952865					X - 24544			1216	-0.0321884	0.557811	-2.67672	0.00396991	1.53943
X - 24556	999952877					X - 24556			1181	-0.128369	0.506892	-2.16106	-0.0925555	1.42788
X - 24588	999952909					X - 24588			1225	-0.021939	0.382455	-1.33341	-0.00452037	1.11188
X - 24699	999953127					X - 24699			1231	-0.0365834	0.24166	-1.46641	-0.02495	1.07834
X - 24813	999954841					X - 24813			1229	-0.0383647	0.281425	-3.61026	-0.00722642	0.928114
X - 24849	999954877					X - 24849			1220	-0.0697752	0.503485	-2.02581	-0.0450124	1.67866
acetylcarnitine (C2)	100000802	5080-50-2	C02571	HMDB00201	1	acetylcarnitine (C2)	Lipid	Fatty Acid Metabolism(Acyl Carnitine)	1231	0.00903481	0.317673	-1.36455	0.0214128	1.04245
acisoga	100004541	106692-36-8			129397	acisoga	Amino Acid	Polyamine Metabolism	1194	-0.0380481	0.466785	-1.92138	0.00274224	1.54345
aconitate [cis or trans]	100001359		C00417	HMDB00072		aconitate [cis or trans]	Energy	TCA Cycle	1235	0.00395592	0.234341	-0.883748	-0.00212106	0.786943
adenine	880	73-24-5	C00147	HMDB00034	190	adenine	Nucleotide	Purine Metabolism, Adenine containing	1202	-0.0180491	0.412704	-1.31761	-0.0405041	1.74068
adenosine 5'-monophosphate (AMP)	209	149022-20-8	C00020	HMDB00045	6083	adenosine 5'-monophosphate (AMP)	Nucleotide	Purine Metabolism, Adenine containing	1227	0.053515	0.629	-3.47547	0.0842736	2.99248
adipoylcarnitine (C6-DC)	100006614			HMDB61677	71296139	adipoylcarnitine (C6-DC)	Lipid	Fatty Acid Metabolism(Acyl Carnitine)	1225	0.0072929	0.529023	-1.79246	0.0120844	2.25956
adrenate (22:4n6)	100001193	2091-25-0	C16527	HMDB02226	5497181	adrenate (22:4n6)	Lipid	Polyunsaturated Fatty Acid (n3 and n6)	1224	0.0543922	0.52836	-1.69588	0.0436551	1.575
alanine	811	56-41-7	C00041	HMDB00161	5950	alanine	Amino Acid	Alanine and Aspartate Metabolism	1241	-0.0102735	0.207188	-0.861114	-0.0131718	0.772316
allantoin	1002	97-59-6	C02350	HMDB00462	204	allantoin	Nucleotide	Purine Metabolism, (Hypo)Xanthine/Inosine containing	1232	-0.0223196	0.217311	-0.935463	-0.0179938	0.729354
alpha-hydroxyisocaproate	100000706	10303-64-7	C03264	HMDB00746	83697	alpha-hydroxyisocaproate	Amino Acid	Leucine, Isoleucine and Valine Metabolism	1237	0.0139253	0.372423	-1.34614	0.0118657	1.22348
alpha-hydroxyisovalerate	100001300	600-37-3		HMDB00407	99823	alpha-hydroxyisovalerate	Amino Acid	Leucine, Isoleucine and Valine Metabolism	1232	0.0617956	0.501576	-1.31252	0.0293496	2.84757
alpha-ketobutyrate	796	600-18-0	C00109	HMDB00005	58	alpha-ketobutyrate	Amino Acid	Methionine, Cysteine, SAM and Taurine Metabolism	1232	0.0293734	0.474505	-2.34446	0.038739	1.64717
alpha-ketoglutarate	93	305-72-6;328-50-7;22202-68-2	C00026	HMDB00208	51	alpha-ketoglutarate	Energy	TCA Cycle	1222	0.0396293	0.342623	-1.77444	-0.000402275	1.53382
alpha-tocopherol	1105	59-02-9;10191-41-0	C02477	HMDB01893	14985	alpha-tocopherol	Cofactors and Vitamins	Tocopherol Metabolism	1247	-0.0220181	0.22083	-1.42814	-0.0264938	0.919503
andro steroid monosulfate C19H28O6S (1)*	100002152		C04555	HMDB02759		andro steroid monosulfate C19H28O6S (1)*	Lipid	Steroid	1178	-0.0278979	0.726986	-2.30395	0.0107479	2.25237
androstenediol (3alpha, 17alpha) monosulfate (2)	100002026					androstenediol (3alpha, 17alpha) monosulfate (2)	Lipid	Steroid	1226	-0.0482389	0.624854	-2.51076	-0.0103101	1.68917
androstenediol (3alpha, 17alpha) monosulfate (3)	100002027					androstenediol (3alpha, 17alpha) monosulfate (3)	Lipid	Steroid	1214	-0.0110358	0.72961	-3.14582	0.0274089	2.31535
androstenediol (3beta,17beta) disulfate (1)	100001992		C04295	HMDB03818	87120982	androstenediol (3beta,17beta) disulfate (1)	Lipid	Steroid	1239	0.00973926	0.805902	-3.5271	0.0373812	3.43065
androstenediol (3beta,17beta) disulfate (2)	100001994		C04295	HMDB03818	87120982	androstenediol (3beta,17beta) disulfate (2)	Lipid	Steroid	1234	-0.0468377	0.55883	-2.92537	0.000702657	1.55603
androstenediol (3beta,17beta) monosulfate (1)	100002028	521-17-5		HMDB03818	13847309	androstenediol (3beta,17beta) monosulfate (1)	Lipid	Steroid	1209	-0.0337457	0.763902	-3.04686	0.0238457	2.08724
androstenediol (3beta,17beta) monosulfate (2)	100002029					androstenediol (3beta,17beta) monosulfate (2)	Lipid	Steroid	1150	0.024011	0.673712	-2.55609	0.050005	3.09375
androsterone glucuronide	100002761	1852-43-3	C11135	HMDB02829	114833	androsterone glucuronide	Lipid	Androgenic Steroids	1209	-0.0541841	0.790111	-3.41339	-0.0160167	2.59317
androsterone sulfate	100001073	2479-86-9		HMDB02759	159663	androsterone sulfate	Lipid	Steroid	1228	-0.101728	0.79755	-4.62148	0.00713615	1.75722
arabitol/xylitol	100006430		C01904		6912	arabitol/xylitol	Carbohydrate	Pentose Metabolism	1228	0.00797192	0.247355	-0.981587	-0.00577837	1.61358
arabonate/xylonate	100006115					arabonate/xylonate	Carbohydrate	Pentose Metabolism	1231	-0.04748	0.378316	-1.39721	-0.0385561	1.56666
arachidate (20:0)	893	506-30-9	C06425	HMDB02212	10467	arachidate (20:0)	Lipid	Long Chain Fatty Acid	1229	-0.0213085	0.282905	-1.07598	-0.0435387	1.1672
arachidonate (20:4n6)	229	506-32-1	C00219	HMDB01043	444899	arachidonate (20:4n6)	Lipid	Polyunsaturated Fatty Acid (n3 and n6)	1236	0.0318017	0.390655	-1.18343	0.0266396	1.35612
arachidonoylcarnitine (C20:4)	100015837					arachidonoylcarnitine (C20:4)	Lipid	Fatty Acid Metabolism(Acyl Carnitine)	1228	-0.014139	0.442831	-1.49012	-0.00709732	2.77988
arachidonoylcholine	100009332					arachidonoylcholine	Lipid	Phospholipid Metabolism	1168	-0.0828551	0.852728	-4.42004	0.00632222	2.09619
argininate*	100002769	157-07-3		HMDB03148	160437	argininate*	Amino Acid	Urea cycle; Arginine and Proline Metabolism	1208	-0.0721713	0.561289	-2.33256	-0.0286805	1.81924
arginine	231	1119-34-2	C00062	HMDB00517	232	arginine	Amino Acid	Urea cycle; Arginine and Proline Metabolism	1238	-0.0205661	0.223844	-2.71327	0.00189602	0.596599
ascorbic acid 3-sulfate*	100020409				11425365	ascorbic acid 3-sulfate*	Cofactors and Vitamins	Ascorbate and Aldarate Metabolism	1231	-0.0545401	0.286401	-1.30089	-0.0268332	0.943833
asparagine	917	70-47-3	C00152	HMDB00168	6267	asparagine	Amino Acid	Alanine and Aspartate Metabolism	1230	-0.0136659	0.16411	-0.929867	-0.0105238	0.52114
aspartate	234	56-84-8	C00049	HMDB00191	5960	aspartate	Amino Acid	Alanine and Aspartate Metabolism	1244	-0.00509809	0.356962	-1.30342	-0.0118361	1.75722
behenoyl dihydrosphingomyelin (d18:0/22:0)*	100009026			HMDB12091		behenoyl dihydrosphingomyelin (d18:0/22:0)*	Lipid	Sphingolipid Metabolism	1230	0.0124936	0.450146	-1.77006	0.0108329	1.53793
behenoyl sphingomyelin (d18:1/22:0)*	100006294			HMDB12103		behenoyl sphingomyelin (d18:1/22:0)*	Lipid	Sphingolipid Metabolism	1238	-0.0238039	0.212681	-1.27153	-0.013101	0.790359
beta-alanine	244	56-41-7;107-95-9	C00099	HMDB00056	239	beta-alanine	Nucleotide	Pyrimidine Metabolism, Uracil containing	1233	-0.0105546	0.300088	-3.34566	0.00143792	0.883344
beta-citrylglutamate	100003271	73590-26-8	C20775		72715786	beta-citrylglutamate			1232	-0.0450342	0.362721	-1.26402	-0.0245924	1.16627
beta-cryptoxanthin	100001977	472-70-8		HMDB33844	6384256	beta-cryptoxanthin	Xenobiotics	Food Component/Plant	1221	-0.0129629	0.725884	-3.34968	-0.0298939	2.57726
beta-hydroxyisovalerate	1442	625-08-1		HMDB00754	69362	beta-hydroxyisovalerate	Amino Acid	Leucine, Isoleucine and Valine Metabolism	1242	0.00133276	0.384376	-1.52653	0.00255798	1.27506
betaine	799	107-43-7	C00719	HMDB00043	247	betaine	Amino Acid	Glycine, Serine and Threonine Metabolism	1236	-0.0356506	0.222753	-0.994275	-0.0128444	0.645179
bilirubin (E,E)*	100001950	114-25-0			5315454	bilirubin (E,E)*	Cofactors and Vitamins	Hemoglobin and Porphyrin Metabolism	1232	-0.14655	0.574367	-2.17061	-0.150238	1.57879
bilirubin (E,Z or Z,E)*	100001951			HMDB00488	5799469	bilirubin (E,Z or Z,E)*	Cofactors and Vitamins	Hemoglobin and Porphyrin Metabolism	1229	0.0210333	0.439347	-1.67584	0.0179339	2.17392
bilirubin (Z,Z)	1090	635-65-4	C00486	HMDB00054	5280352	bilirubin (Z,Z)	Cofactors and Vitamins	Hemoglobin and Porphyrin Metabolism	1242	0.0162983	0.34475	-1.25846	0.00873057	1.18037
biliverdin	250	55482-27-4;55482-27-4	C00500	HMDB01008	5353439	biliverdin	Cofactors and Vitamins	Hemoglobin and Porphyrin Metabolism	1239	-0.0252457	0.45701	-1.57832	-0.0354109	1.49103
branched chain 14:0 dicarboxylic acid**	100021374					branched chain 14:0 dicarboxylic acid**	Lipid	Fatty Acid, Dicarboxylate	1178	-0.185846	0.963613	-3.88851	-0.121595	2.84831
branched-chain, straight-chain, or cyclopropyl 10:1 fatty acid (1)*	100021666					branched-chain, straight-chain, or cyclopropyl 10:1 fatty acid (1)*			1223	0.0401101	0.634007	-1.96364	0.0245323	2.40065
branched-chain, straight-chain, or cyclopropyl 12:1 fatty acid*	100021709					branched-chain, straight-chain, or cyclopropyl 12:1 fatty acid*			1228	0.0370894	0.570358	-2.2313	0.0764397	1.72877
butyrylcarnitine (C4)	100001054	25576-40-3	C02862	HMDB02013	439829	butyrylcarnitine (C4)	Lipid	Fatty Acid Metabolism (also BCAA Metabolism)	1215	0.0663873	0.510063	-1.18122	0.0163937	2.8135
caffeine	849	58-08-2	C07481	HMDB01847	2519	caffeine	Xenobiotics	Xanthine Metabolism	1162	-0.134189	1.26915	-4.64818	-0.0248505	2.97041
caprate (10:0)	888	334-48-5	C01571	HMDB00511	2969	caprate (10:0)	Lipid	Medium Chain Fatty Acid	1226	0.0524831	0.444991	-1.23203	0.0157218	2.56241
caprylate (8:0)	932	124-07-2	C06423	HMDB00482	379	caprylate (8:0)	Lipid	Medium Chain Fatty Acid	1135	0.0467082	0.406571	-1.18001	0.005602	2.69871
carboxyethyl-GABA	100003260	3/2/4386		HMDB02201	2572	carboxyethyl-GABA	Amino Acid	Glutamate Metabolism	1139	-0.047388	0.315503	-1.5984	-0.0312781	2.39051
carnitine	100000007	461-05-2	C00318	HMDB00062	10917	carnitine	Lipid	Carnitine Metabolism	1218	-0.0169169	0.162822	-0.830525	-0.00595859	0.433072
carotene diol (1)	100015966					carotene diol (1)	Xenobiotics	Food Component/Plant	1233	-0.0900112	0.506895	-3.17273	-0.0820293	1.6127
carotene diol (2)	100015967					carotene diol (2)	Xenobiotics	Food Component/Plant	1227	-0.034964	0.53589	-3.26238	-0.0416593	1.92415
carotene diol (3)	100015968					carotene diol (3)	Xenobiotics	Food Component/Plant	1196	-0.023407	0.540977	-2.23551	-0.00491419	1.52752
catechol sulfate	100001605	4918-96-1	C00090	HMDB59724	3083879	catechol sulfate	Xenobiotics	Benzoate Metabolism	1225	-0.109432	0.72183	-3.58917	-0.0618532	3.28518
ceramide (d18:1/14:0, d16:1/16:0)*	100015735					ceramide (d18:1/14:0, d16:1/16:0)*	Lipid	Ceramides	1194	-0.0107884	0.387205	-1.66874	-0.00450808	1.26896
ceramide (d18:1/17:0, d17:1/18:0)*	100015737					ceramide (d18:1/17:0, d17:1/18:0)*	Lipid	Ceramides	1165	-0.0150505	0.470865	-2.04042	0.018149	1.37894
ceramide (d18:1/20:0, d16:1/22:0, d20:1/18:0)*	100015755					ceramide (d18:1/20:0, d16:1/22:0, d20:1/18:0)*	Lipid	Ceramides	1194	-0.0154839	0.356058	-2.29667	0.0127221	1.03153
ceramide (d18:2/24:1, d18:1/24:2)*	100015744					ceramide (d18:2/24:1, d18:1/24:2)*	Lipid	Ceramides	1208	0.00624018	0.314351	-1.15307	0.0109462	1.15567
cerotoylcarnitine (C26)*	100015835			HMDB06347		cerotoylcarnitine (C26)*	Lipid	Fatty Acid Metabolism(Acyl Carnitine)	1231	-0.0341261	0.35403	-1.42243	-0.0287629	1.17216
cholate	136	81-25-4	C00695	HMDB00619	221493	cholate	Lipid	Primary Bile Acid Metabolism	1176	0.163423	1.21764	-2.88667	-0.0477834	4.37415
cholesterol	266	57-88-5	C00187	HMDB00067	11025495	cholesterol	Lipid	Sterol	1235	-0.00726022	0.261268	-1.37939	0.000982667	1.1844
choline	1256	67-48-1	C00114	HMDB00097	305	choline	Lipid	Phospholipid Metabolism	1232	-0.0111986	0.176127	-0.820211	-0.0114161	0.695587
choline phosphate	267	72556-74-2	C00588	HMDB01565	1014	choline phosphate	Lipid	Phospholipid Metabolism	1233	-0.0278365	0.320525	-1.09376	-0.0165983	0.996863
cinnamoylglycine	100002253	16534-24-0		HMDB11621	709625	cinnamoylglycine	Xenobiotics	Food Component/Plant	1141	-0.359327	1.33145	-4.37829	-0.117574	2.63589
cis-4-decenoate (10:1n6)*	100002796	505-90-8			5312351	cis-4-decenoate (10:1n6)*	Lipid	Medium Chain Fatty Acid	1230	0.0408928	0.579518	-2.09563	0.0253648	3.30761
cis-4-decenoylcarnitine (C10:1)	100002259	98930-66-6				cis-4-decenoylcarnitine (C10:1)	Lipid	Fatty Acid Metabolism(Acyl Carnitine)	1236	0.00180025	0.493387	-1.58783	-0.0190195	2.16898
citrate	1124	77-92-9	C00158	HMDB00094	311	citrate	Energy	TCA Cycle	1236	0.00196718	0.160817	-1.26697	0.00375022	0.582513
citrulline	391	372-75-8	C00327	HMDB00904	9750	citrulline	Amino Acid	Urea cycle; Arginine and Proline Metabolism	1225	-0.0354487	0.221916	-1.50835	-0.0199139	0.60145
cortisol	356	50-23-7	C00735	HMDB00063	5754	cortisol	Lipid	Steroid	1235	-0.0542406	0.408315	-1.92281	-0.0523654	1.43357
cortisone	273	53-06-5	C00762	HMDB02802	222786	cortisone	Lipid	Steroid	1239	-0.0536669	0.287261	-2.25129	-0.0220292	0.652334
cortolone glucuronide (1)	100015971					cortolone glucuronide (1)	Lipid	Corticosteroids	1238	-0.0219743	0.404747	-1.99068	0.00829876	1.01078
creatine	1221	57-00-1	C00300	HMDB00064	586	creatine	Amino Acid	Creatine Metabolism	1235	-0.0494462	0.48931	-1.98636	-0.00723834	1.47431
creatinine	275	60-27-5	C00791	HMDB00562	588	creatinine	Amino Acid	Creatine Metabolism	1232	-0.0160267	0.145538	-1.85971	-0.0123497	0.651523
cyclo(pro-val)	100006065	2854-40-2			98951	cyclo(pro-val)	Peptide	Dipeptide	1225	-0.0519405	0.581626	-2.16769	-0.0177645	1.68493
cys-gly, oxidized	1224	7729-20-6			333293	cys-gly, oxidized	Amino Acid	Glutathione Metabolism	1221	-0.0418995	0.410417	-1.74706	-0.0440324	2.30472
cysteine	800	52-90-4;56-89-3	C00097	HMDB00574	5862	cysteine	Amino Acid	Methionine, Cysteine, SAM and Taurine Metabolism	1234	-0.0672454	0.279587	-1.8917	-0.0554547	1.7528
cysteine s-sulfate	100000808	1637-71-4	C05824	HMDB00731	115015	cysteine s-sulfate	Amino Acid	Methionine, Cysteine, SAM and Taurine Metabolism	1153	-0.0826554	0.422845	-1.71098	-0.0827522	3.55764
cysteinylglycine	278	19246-18-5	C01419	HMDB00078	439498	cysteinylglycine	Amino Acid	Glutathione Metabolism	1158	-0.120836	0.491343	-2.13505	-0.0833902	3.24314
cystine	279	56-89-3	C00491	HMDB00192	67678	cystine	Amino Acid	Methionine, Cysteine, SAM and Taurine Metabolism	1228	-0.0354908	0.515545	-3.9433	-0.00784686	2.25153
decadienedioic acid (C10:2-DC)**	100021711					decadienedioic acid (C10:2-DC)**	Lipid	Fatty Acid, Dicarboxylate	1204	-0.0356631	0.755416	-3.0364	0.0384668	2.23539
decanoylcarnitine (C10)	100001251	1492-27-9		HMDB00651	10245190	decanoylcarnitine (C10)	Lipid	Fatty Acid Metabolism(Acyl Carnitine)	1241	0.0118143	0.587557	-1.57663	-0.0292397	2.8035
dehydroepiandrosterone sulfate (DHEA-S)	100000792	651-48-9	C04555	HMDB01032	12594	dehydroepiandrosterone sulfate (DHEA-S)	Lipid	Steroid	1229	-0.0651767	0.642029	-4.04849	0.0131577	1.40015
deoxycarnitine	100001662	6249-56-5	C01181	HMDB01161	134	deoxycarnitine	Lipid	Carnitine Metabolism	1223	-0.0185292	0.27612	-3.41602	0.000880177	0.779627
deoxycholic acid glucuronide	100020550					deoxycholic acid glucuronide	Lipid	Secondary Bile Acid Metabolism	1151	-0.151363	1.03172	-3.34284	-0.0730249	3.49712
diacylglycerol (16:1/18:2 [2], 16:0/18:3 [1])*	100010940					diacylglycerol (16:1/18:2 [2], 16:0/18:3 [1])*			1229	0.0618478	0.638242	-2.41415	0.0666896	2.33759
dihomo-linoleate (20:2n6)	1231	2091-39-6	C16525	HMDB05060	6439848	dihomo-linoleate (20:2n6)	Lipid	Polyunsaturated Fatty Acid (n3 and n6)	1236	0.0327921	0.48121	-1.63184	0.0290663	1.31883
dihomo-linolenate (20:3n3 or n6)	100001739	17046-59-2	C03242	HMDB02925	5280581	dihomo-linolenate (20:3n3 or n6)	Lipid	Polyunsaturated Fatty Acid (n3 and n6)	1223	0.031763	0.397955	-1.21593	0.020988	1.29243
dihomo-linolenoylcarnitine (C20:3n3 or 6)*	100015840					dihomo-linolenoylcarnitine (C20:3n3 or 6)*	Lipid	Fatty Acid Metabolism(Acyl Carnitine)	1233	-0.0284156	0.446974	-1.51744	-0.0286891	2.56616
dihomo-linoleoylcarnitine (C20:2)*	100015839					dihomo-linoleoylcarnitine (C20:2)*	Lipid	Fatty Acid Metabolism(Acyl Carnitine)	1215	-0.0224157	0.38355	-1.73641	-0.0290532	1.95966
dimethylarginine (SDMA + ADMA)	100001810	102783-24-4	C03626	HMDB01539	123831	dimethylarginine (SDMA + ADMA)	Amino Acid	Urea cycle; Arginine and Proline Metabolism	1230	-0.0166553	0.14786	-0.733721	-0.0159095	0.5512
dimethylglycine	806	1118-68-9	C01026	HMDB00092	673	dimethylglycine	Amino Acid	Glycine, Serine and Threonine Metabolism	1230	-0.0141123	0.285851	-1.073	-0.0280162	1.25316
docosadienoate (22:2n6)	100001182	7370-49-2	C16533	HMDB61714	5282807	docosadienoate (22:2n6)	Lipid	Polyunsaturated Fatty Acid (n3 and n6)	1239	-0.0112892	0.445375	-1.47838	-0.0055113	1.31778
docosadioate (C22-DC)	100002952	505-56-6	C19625		244872	docosadioate (C22-DC)	Lipid	Fatty Acid, Dicarboxylate	1205	0.02723	0.535171	-1.42514	0.00210361	2.33673
docosahexaenoate (DHA; 22:6n3)	100000665	6217-54-5	C06429	HMDB02183	445580	docosahexaenoate (DHA; 22:6n3)	Lipid	Polyunsaturated Fatty Acid (n3 and n6)	1223	-0.175454	0.517448	-1.69578	-0.200028	1.54266
docosapentaenoate (n3 DPA; 22:5n3)	100001181	2234-74-4	C16513	HMDB06528	6441454	docosapentaenoate (n3 DPA; 22:5n3)	Lipid	Polyunsaturated Fatty Acid (n3 and n6)	1236	-0.0669175	0.524736	-1.72205	-0.0818238	1.66129
dodecadienoate (12:2)*	100020478					dodecadienoate (12:2)*	Lipid	Fatty Acid, Dicarboxylate	1237	0.0076574	0.420995	-1.89891	0.0341989	1.40233
dodecanedioate (C12-DC)	100001102	693-23-2	C02678	HMDB00623	12736	dodecanedioate (C12-DC)	Lipid	Fatty Acid, Dicarboxylate	1236	0.0781433	0.558866	-1.56488	0.0225237	2.75844
dodecenedioate (C12:1-DC)*	100019972					dodecenedioate (C12:1-DC)*	Lipid	Fatty Acid, Dicarboxylate	1142	0.0349524	0.604825	-1.83199	-0.0312014	2.47419
dopamine 3-O-sulfate	100006361		C13690	HMDB06275	122136	dopamine 3-O-sulfate	Amino Acid	Phenylalanine and Tyrosine Metabolism	1241	-0.0191667	0.477716	-1.38625	-0.0653954	3.03601
eicosanedioate (C20-DC)	100002951	2424-92-2			75502	eicosanedioate (C20-DC)	Lipid	Fatty Acid, Dicarboxylate	1229	-0.00731932	0.46689	-1.84106	-0.00771305	1.52725
eicosapentaenoate (EPA; 20:5n3)	2050	10-2005-9;10417-94-4	C06428	HMDB01999	446284	eicosapentaenoate (EPA; 20:5n3)	Lipid	Polyunsaturated Fatty Acid (n3 and n6)	1237	-0.240486	0.586782	-2.08139	-0.281307	1.74151
eicosenedioate (C20:1-DC)*	100021105					eicosenedioate (C20:1-DC)*	Lipid	Fatty Acid, Dicarboxylate	1216	-0.0143266	0.626208	-2.45257	0.0225138	1.58479
eicosenoate (20:1)	100001335		C16526	HMDB02231	5282768	eicosenoate (20:1)	Lipid	Long Chain Fatty Acid	1234	-0.0198478	0.512096	-1.66502	-0.0194748	1.50878
eicosenoylcarnitine (C20:1)*	100015838					eicosenoylcarnitine (C20:1)*	Lipid	Fatty Acid Metabolism(Acyl Carnitine)	1226	-0.0532209	0.403369	-1.74219	-0.0431314	1.78275
epiandrosterone sulfate	100001287	22229-22-7	C07635	HMDB00365	9929317	epiandrosterone sulfate	Lipid	Steroid	1215	-0.0939611	0.77736	-4.13631	-0.0196945	1.86665
ergothioneine	100002154	58511-63-0	C05570	HMDB03045	3032311	ergothioneine	Xenobiotics	Food Component/Plant	1229	-0.0727865	0.643895	-3.17459	-0.0751684	3.25654
erucate (22:1n9)	1087	112-86-7	C08316	HMDB02068	5281116	erucate (22:1n9)	Lipid	Long Chain Fatty Acid	1242	-0.01445	0.505474	-1.56798	-0.0627597	3.03663
erythritol	100000846	149-32-6	C00503	HMDB02994	222285	erythritol	Xenobiotics	Food Component/Plant	1192	0.151985	0.79864	-0.960475	-0.0226588	6.45204
erythronate*	100001320	88759-55-1		HMDB00613	2781043	erythronate*	Carbohydrate	Aminosugar Metabolism	1227	0.00600846	0.207066	-0.778613	-0.0151166	1.6906
ethylmalonate	2054	601-75-2		HMDB00622	11756	ethylmalonate	Amino Acid	Leucine, Isoleucine and Valine Metabolism	1235	0.0777237	0.488977	-0.984766	-0.000727633	3.25504
etiocholanolone glucuronide	100005403	9/3/3602		HMDB04484	270605	etiocholanolone glucuronide	Lipid	Steroid	1211	-0.0474472	0.674922	-3.02295	-0.0432037	2.40314
fructose	878	57-48-7	C00095	HMDB00660	5984	fructose	Carbohydrate	Fructose, Mannose and Galactose Metabolism	1234	-0.0469731	0.455728	-2.22917	0.00497231	1.44988
fumarate	330	100-17-8	C00122	HMDB00134	444972	fumarate	Energy	TCA Cycle	1223	-0.0144191	0.27279	-1.6421	-0.0222107	1.5321
gamma-CEHC	100002094	178167-75-4		HMDB01931	133098	gamma-CEHC	Cofactors and Vitamins	Tocopherol Metabolism	1246	-0.0825087	0.614263	-2.84805	-0.0550687	1.67248
gamma-glutamyl-alpha-lysine	100010901				65254	gamma-glutamyl-alpha-lysine			1233	-0.0269166	0.242832	-1.1333	-0.0124213	0.767229
gamma-glutamylcitrulline*	100020241					gamma-glutamylcitrulline*	Peptide	Gamma-glutamyl Amino Acid	1194	-0.159788	0.55916	-2.69446	-0.0883517	1.114
gamma-glutamylglutamate	331	1116-22-9	C05282	HMDB11737	92865	gamma-glutamylglutamate	Peptide	Gamma-glutamyl Amino Acid	1132	-0.0168674	0.549175	-1.89469	-0.0089739	1.81969
gamma-glutamylglutamine	1140	10148-81-9	C05283	HMDB11738	150914	gamma-glutamylglutamine	Peptide	Gamma-glutamyl Amino Acid	1228	-0.151942	0.414066	-2.20086	-0.0800195	1.00398
gamma-glutamylglycine	100001294	1948-29-4		HMDB11667	165527	gamma-glutamylglycine	Peptide	Gamma-glutamyl Amino Acid	1234	-0.0317232	0.356439	-1.8032	-0.0301712	1.00483
gamma-glutamylhistidine	1235	37460-15-4			7017195	gamma-glutamylhistidine	Peptide	Gamma-glutamyl Amino Acid	1213	-0.0401206	0.345745	-1.36112	-0.0398627	1.10315
gamma-glutamylisoleucine*	100001485			HMDB11170	14253342	gamma-glutamylisoleucine*	Peptide	Gamma-glutamyl Amino Acid	1229	-0.0137047	0.34148	-1.2914	-0.011474	1.18064
gamma-glutamylleucine	1268	2566-39-4		HMDB11171	151023	gamma-glutamylleucine	Peptide	Gamma-glutamyl Amino Acid	1236	-0.0197231	0.284393	-0.955508	-0.0181551	0.826862
gamma-glutamylmethionine	100001313	17663-87-5		HMDB29155	7009567	gamma-glutamylmethionine	Peptide	Gamma-glutamyl Amino Acid	1224	-0.085932	0.339609	-1.884	-0.0543454	0.777233
gamma-glutamylphenylalanine	100000491	7432-24-8		HMDB00594	111299	gamma-glutamylphenylalanine	Peptide	Gamma-glutamyl Amino Acid	1118	-0.0350882	0.322018	-1.26291	-0.0234298	1.17673
gamma-glutamylthreonine	100001314	5652-48-2		HMDB29159	76078708	gamma-glutamylthreonine	Peptide	Gamma-glutamyl Amino Acid	1220	-0.0248868	0.304238	-1.57074	-0.0164486	0.975631
gamma-glutamyltyrosine	1102	7432-23-7		HMDB11741	94340	gamma-glutamyltyrosine	Peptide	Gamma-glutamyl Amino Acid	1227	-0.0578591	0.354865	-2.30152	-0.0316766	1.16022
gamma-glutamylvaline	100001126	2746-34-1		HMDB11172	7015683	gamma-glutamylvaline	Peptide	Gamma-glutamyl Amino Acid	1189	-0.00722283	0.488381	-1.94473	0.0369468	1.29329
gamma-tocopherol/beta-tocopherol	100008998					gamma-tocopherol/beta-tocopherol	Cofactors and Vitamins	Tocopherol Metabolism	1241	0.0209045	0.437288	-1.36271	0.0366719	1.39656
gluconate	338	527-07-1	C00257	HMDB00625	10690	gluconate	Xenobiotics	Food Component/Plant	1235	-0.0521546	0.350425	-1.37163	-0.0303491	1.1177
glucose	572	50-99-7	C00031	HMDB00122	5793	glucose	Carbohydrate	Glycolysis, Gluconeogenesis, and Pyruvate Metabolism	1235	0.0118598	0.223089	-4.24038	0.00308556	0.970146
glucuronate	100000257	207300-70-7	C00191	HMDB00127	444791	glucuronate	Carbohydrate	Aminosugar Metabolism	1225	-0.0875037	0.508106	-2.97336	-0.0559219	2.02059
glucuronide of piperine metabolite C17H21NO3 (4)*	100020492					glucuronide of piperine metabolite C17H21NO3 (4)*	Xenobiotics	Food Component/Plant	1180	-0.0662065	0.903786	-3.35322	-0.00704911	2.86316
glutamate	561	56-86-0	C00025	HMDB00148	611	glutamate	Amino Acid	Glutamate Metabolism	1223	0.0316788	0.488877	-1.16401	0.0107163	1.35808
glutamine	563	56-85-9	C00064	HMDB00641	5961	glutamine	Amino Acid	Glutamate Metabolism	1233	-0.0132449	0.128184	-0.685381	-0.00764334	0.442554
glutamine conjugate of C6H10O2 (1)*	100020261					glutamine conjugate of C6H10O2 (1)*	Partially Characterized Molecules	Partially Characterized Molecules	1221	0.00896618	0.691039	-2.12186	-0.0272021	2.51874
glutamine conjugate of C7H12O2*	100020259					glutamine conjugate of C7H12O2*	Partially Characterized Molecules	Partially Characterized Molecules	1182	0.016593	0.919232	-3.0319	0.0177765	2.80473
glutarate (C5-DC)	339	110-94-1	C00489	HMDB00661	743	glutarate (C5-DC)	Amino Acid	Lysine Metabolism	1147	0.0603065	0.630667	-1.77751	-0.00464516	2.75306
glutarylcarnitine (C5-DC)	100001593	102636-82-8		HMDB13130	71464488	glutarylcarnitine (C5-DC)	Amino Acid	Lysine Metabolism	1225	-0.0463432	0.446015	-1.95263	-0.0344407	1.80607
glycerate	1052	600-19-1	C00258	HMDB00139	752	glycerate	Carbohydrate	Glycolysis, Gluconeogenesis, and Pyruvate Metabolism	1237	-0.0890033	0.328042	-1.39888	-0.0553525	0.75091
glycerol	1254	56-81-5	C00116	HMDB00131	753	glycerol	Lipid	Glycerolipid Metabolism	1235	0.0325641	0.422311	-1.74082	0.0293666	1.42072
glycerophosphoethanolamine	100001620	33049-08-0	C01233	HMDB00114	123874	glycerophosphoethanolamine	Lipid	Phospholipid Metabolism	1223	0.00758962	0.429435	-1.49997	-0.00199227	1.91816
glycerophosphorylcholine (GPC)	100000269	28319-77-9	C00670	HMDB00086	71920	glycerophosphorylcholine (GPC)	Lipid	Phospholipid Metabolism	1226	0.0127027	0.529398	-1.49698	-0.0416562	3.21967
glycine	340	56-40-6	C00037	HMDB00123	750	glycine	Amino Acid	Glycine, Serine and Threonine Metabolism	1245	0.0060252	0.263347	-0.796614	-0.0134336	0.948666
glycine conjugate of C10H14O2 (1)*	100020254					glycine conjugate of C10H14O2 (1)*	Partially Characterized Molecules	Partially Characterized Molecules	1210	-0.0314718	0.617819	-2.63808	-0.0202894	1.9142
glycochenodeoxycholate	1628	16564-43-5	C05466	HMDB00637	12544	glycochenodeoxycholate	Lipid	Primary Bile Acid Metabolism	1228	-0.0296033	0.941341	-2.99522	-0.00196947	3.16044
glycochenodeoxycholate 3-sulfate	100006641					glycochenodeoxycholate 3-sulfate	Lipid	Primary Bile Acid Metabolism	1166	-0.043066	0.832319	-2.82921	-0.00389571	3.49178
glycochenodeoxycholate glucuronide (1)	100009264					glycochenodeoxycholate glucuronide (1)	Lipid	Primary Bile Acid Metabolism	1188	-0.0125616	0.89091	-2.4456	-0.0319355	4.1036
glycocholate	342	475-31-0;863-57-0	C01921	HMDB00138	10140	glycocholate	Lipid	Primary Bile Acid Metabolism	1243	0.00719145	1.01399	-3.27058	-0.0305914	4.44817
glycocholenate sulfate*	100001989					glycocholenate sulfate*	Lipid	Secondary Bile Acid Metabolism	1228	0.00199484	0.447013	-2.16358	-0.000975799	2.00254
glycodeoxycholate 3-sulfate	100006642					glycodeoxycholate 3-sulfate	Lipid	Secondary Bile Acid Metabolism	1176	-0.0560204	0.8785	-3.56219	-0.0119356	2.47543
glycolithocholate sulfate*	100001657	15324-64-8	C11301	HMDB02639	72222	glycolithocholate sulfate*	Lipid	Secondary Bile Acid Metabolism	1225	-0.101178	0.873622	-4.44594	-0.0341154	2.81841
glycosyl ceramide (d18:2/24:1, d18:1/24:2)*	100015745					glycosyl ceramide (d18:2/24:1, d18:1/24:2)*	Lipid	Ceramides	1231	-0.0257193	0.38673	-1.50519	-0.00919514	1.40552
glycosyl-N-behenoyl-sphingadienine (d18:2/22:0)*	100015625					glycosyl-N-behenoyl-sphingadienine (d18:2/22:0)*	Lipid	Ceramides	1227	-0.0279455	0.368374	-1.442	-0.0115887	1.42402
glycosyl-N-palmitoyl-sphingosine (d18:1/16:0)	100009272					glycosyl-N-palmitoyl-sphingosine (d18:1/16:0)	Lipid	Sphingolipid Metabolism	1235	-0.0150876	0.274681	-1.05692	-0.00379285	0.970716
glycosyl-N-stearoyl-sphingosine (d18:1/18:0)	100001882					glycosyl-N-stearoyl-sphingosine (d18:1/18:0)	Lipid	Sphingolipid Metabolism	1217	-0.042732	0.347106	-1.73581	-0.0321362	0.965995
glycoursodeoxycholate	100002911	64480-66-6		HMDB00708	12310288	glycoursodeoxycholate	Lipid	Secondary Bile Acid Metabolism	1209	0.0618646	1.09408	-3.50978	0.0110901	3.6781
guaiacol sulfate	100004208			HMDB60013	22473	guaiacol sulfate	Xenobiotics	Benzoate Metabolism	1230	-0.105372	0.705799	-2.5108	-0.0652201	3.00104
guanidinoacetate	344	352-97-6	C00581	HMDB00128	763	guanidinoacetate	Amino Acid	Creatine Metabolism	1230	-0.0504703	0.43256	-2.5485	-0.0185816	1.11153
hexadecadienoate (16:2n6)	100009394	28290-73-5		HMDB00477		hexadecadienoate (16:2n6)	Lipid	Long Chain Fatty Acid	1237	0.0217219	0.53695	-1.73795	0.0402124	1.62832
hexadecanedioate (C16-DC)	100001614	505-54-4	C19615	HMDB00672	10459	hexadecanedioate (C16-DC)	Lipid	Fatty Acid, Dicarboxylate	1214	0.0434982	0.458298	-1.09366	0.0107374	1.91929
hexadecenedioate (C16:1-DC)*	100019975					hexadecenedioate (C16:1-DC)*	Lipid	Fatty Acid, Dicarboxylate	1219	0.0172132	0.454693	-1.48645	0.0137699	1.46679
hexanoylcarnitine (C6)	100000781	6920-35-0		HMDB00705	6426853	hexanoylcarnitine (C6)	Lipid	Fatty Acid Metabolism(Acyl Carnitine)	1224	0.0191696	0.453435	-1.5759	-0.00179489	2.59293
hexanoylglutamine	100001733					hexanoylglutamine			1212	0.00525541	0.730956	-2.35679	-0.00171041	2.66752
hippurate	100000014	495-69-2	C01586	HMDB00714	464	hippurate	Xenobiotics	Benzoate Metabolism	1239	-0.169506	0.822249	-2.55289	-0.0924578	2.32902
histidine	355	5934-29-2	C00135	HMDB00177	6274	histidine	Amino Acid	Histidine Metabolism	1234	0.00470676	0.20591	-0.888033	0.000474513	0.787814
homoarginine	100000961	156-86-5	C01924	HMDB00670	9085	homoarginine	Amino Acid	Urea cycle; Arginine and Proline Metabolism	1235	0.00553342	0.400901	-1.29512	0.0182807	1.78525
hydantoin-5-propionate	100002514	5624-26-0	C05565	HMDB01212	782	hydantoin-5-propionate	Amino Acid	Histidine Metabolism	1167	-0.0391836	0.542036	-1.90705	-0.0182483	2.03605
hydroxy-CMPF*	100019794					hydroxy-CMPF*	Lipid	Fatty Acid, Dicarboxylate	1234	-0.719461	1.19878	-4.81477	-0.63009	2.27143
hydroxy-N6,N6,N6-trimethyllysine*	100021123					hydroxy-N6,N6,N6-trimethyllysine*	Amino Acid	Lysine Metabolism	1195	-0.0188235	0.381223	-1.54014	0	1.19544
hydroxyasparagine**	100020205		C03124	HMDB32332	97663	hydroxyasparagine**	Amino Acid	Alanine and Aspartate Metabolism	1225	-0.00975237	0.23738	-0.865419	-0.0210096	0.893866
hydroxypalmitoyl sphingomyelin (d18:1/16:0(OH))**	100021000					hydroxypalmitoyl sphingomyelin (d18:1/16:0(OH))**	Lipid	Sphingomyelins	1234	-0.0414421	0.250615	-1.36778	-0.0342307	0.684383
hypoxanthine	171	68-94-0	C00262	HMDB00157	790	hypoxanthine	Nucleotide	Purine Metabolism, (Hypo)Xanthine/Inosine containing	1244	-0.0273645	0.494695	-3.70539	-0.0226616	3.36448
imidazole lactate	100000263	14403-45-3	C05568	HMDB02320	793	imidazole lactate	Amino Acid	Histidine Metabolism	1217	-0.00951084	0.395025	-1.61373	-0.0220038	1.33634
imidazole propionate	100003434	1074-59-5		HMDB02271	70630	imidazole propionate	Amino Acid	Histidine Metabolism	1157	0.0411942	0.710687	-1.80441	-0.0256207	4.23315
iminodiacetate (IDA)	100000900	142-73-4	C19911	HMDB11753	8897	iminodiacetate (IDA)	Xenobiotics	Chemical	1221	0.0803222	0.30745	-0.770076	0.0259081	1.47129
indoleacetate	100001034	6505-45-9	C00954	HMDB00197	802	indoleacetate	Amino Acid	Tryptophan Metabolism	1247	-0.0372198	0.451563	-1.56131	-0.0454363	2.02517
indolelactate	100000463	832-97-3	C02043	HMDB00671	92904	indolelactate	Amino Acid	Tryptophan Metabolism	1223	-0.0403658	0.355958	-1.41489	-0.0475514	1.02286
indolepropionate	100001083	830-96-6		HMDB02302	3744	indolepropionate	Amino Acid	Tryptophan Metabolism	1211	-0.124915	0.883262	-5.89692	-0.10487	4.21647
isobutyrylcarnitine (C4)	100001055	25518-49-4		HMDB00736	168379	isobutyrylcarnitine (C4)	Amino Acid	Leucine, Isoleucine and Valine Metabolism	1217	-0.0539363	0.523041	-1.73007	-0.0564111	1.85821
isoleucine	376	73-32-5	C00407	HMDB00172	6306	isoleucine	Amino Acid	Leucine, Isoleucine and Valine Metabolism	1243	0.010306	0.175076	-0.633701	0.00289126	0.637515
isoursodeoxycholate	100002488	78919-26-3	C17662	HMDB00686	127601	isoursodeoxycholate	Lipid	Secondary Bile Acid Metabolism	1215	0.141661	1.13648	-3.68449	0.0413095	3.8271
isovalerylcarnitine (C5)	100001393	31023-24-2		HMDB00688	6426851	isovalerylcarnitine (C5)	Amino Acid	Leucine, Isoleucine and Valine Metabolism	1231	0.00725346	0.40834	-2.1354	0.0220225	1.5203
kynurenate	98	492-27-3	C01717	HMDB00715	3845	kynurenate	Amino Acid	Tryptophan Metabolism	1224	-0.0313556	0.32703	-1.35555	-0.0248204	1.1435
kynurenine	100000265	2922-83-0	C00328	HMDB00684	161166	kynurenine	Amino Acid	Tryptophan Metabolism	1229	-0.0283298	0.242398	-0.917184	-0.0239976	0.761695
lactate	482	79-33-4	C00186	HMDB00190	612	lactate	Carbohydrate	Glycolysis, Gluconeogenesis, and Pyruvate Metabolism	1227	-0.0169743	0.318333	-0.881152	-0.0470692	1.87339
lactosyl-N-nervonoyl-sphingosine (d18:1/24:1)*	100015620					lactosyl-N-nervonoyl-sphingosine (d18:1/24:1)*	Lipid	Sphingolipid Metabolism	1224	-0.0607223	0.372915	-1.6615	-0.0320497	1.05741
lactosyl-N-palmitoyl-sphingosine (d18:1/16:0)	100009030	4201-62-1				lactosyl-N-palmitoyl-sphingosine (d18:1/16:0)	Lipid	Sphingolipid Metabolism	1232	-0.0222254	0.246722	-1.15858	-0.0134723	0.753909
laurate (12:0)	181	143-07-7	C02679	HMDB00638	3893	laurate (12:0)	Lipid	Medium Chain Fatty Acid	1231	0.0756221	0.551572	-1.55318	0.0277344	2.30856
laurylcarnitine (C12)	100001392	25518-54-1		HMDB02250	10427569	laurylcarnitine (C12)	Lipid	Fatty Acid Metabolism(Acyl Carnitine)	1229	-0.00278648	0.504493	-1.88603	-0.0194981	2.19464
leucine	397	61-90-5	C00123	HMDB00687	6106	leucine	Amino Acid	Leucine, Isoleucine and Valine Metabolism	1247	0.00209695	0.17253	-0.703502	-0.00560487	0.53213
lignoceroyl sphingomyelin (d18:1/24:0)	100006298	60037-60-7				lignoceroyl sphingomyelin (d18:1/24:0)	Lipid	Sphingolipid Metabolism	1224	-0.0351279	0.286907	-1.58655	-0.0219153	0.873702
lignoceroylcarnitine (C24)*	100015834					lignoceroylcarnitine (C24)*	Lipid	Fatty Acid Metabolism(Acyl Carnitine)	1209	-0.0145852	0.38318	-1.71145	-0.0313829	1.54338
linoleate (18:2n6)	180	60-33-3	C01595	HMDB00673	5280450	linoleate (18:2n6)	Lipid	Polyunsaturated Fatty Acid (n3 and n6)	1230	0.0229361	0.429981	-1.29333	0.0274337	1.23739
linolenate [alpha or gamma; (18:3n3 or 6)]	100001337		C06426	HMDB03073	5280934	linolenate [alpha or gamma; (18:3n3 or 6)]	Lipid	Polyunsaturated Fatty Acid (n3 and n6)	1231	0.0161835	0.532385	-1.70729	0.0189011	1.62163
linolenoylcarnitine (C18:3)*	100015831					linolenoylcarnitine (C18:3)*	Lipid	Fatty Acid Metabolism(Acyl Carnitine)	1227	-0.042467	0.42518	-1.71818	-0.0167599	2.44547
linoleoyl-arachidonoyl-glycerol (18:2/20:4) [1]*	100010922			HMDB07257		linoleoyl-arachidonoyl-glycerol (18:2/20:4) [1]*			1225	0.0728003	0.557856	-2.02615	0.0648085	2.55134
linoleoyl-linoleoyl-glycerol (18:2/18:2) [1]*	100010941			HMDB07248		linoleoyl-linoleoyl-glycerol (18:2/18:2) [1]*			1231	0.0400719	0.5631	-1.84014	0.00920207	2.59885
linoleoylcarnitine (C18:2)*	100003151	36816-10-1		HMDB06469	6450015	linoleoylcarnitine (C18:2)*	Lipid	Fatty Acid Metabolism(Acyl Carnitine)	1220	-0.0211764	0.364905	-1.48834	-0.0281896	2.44442
linoleoylcholine*	100015760					linoleoylcholine*	Lipid	Fatty Acid Metabolism (Acyl Choline)	1224	-0.130576	0.883897	-4.26805	-0.0422118	2.37273
lithocholate sulfate (1)	100020823					lithocholate sulfate (1)	Lipid	Secondary Bile Acid Metabolism	1132	-0.00704754	0.860725	-2.87139	0.0184019	3.81376
lysine	407	56-87-1	C00047	HMDB00182	5962	lysine	Amino Acid	Lysine Metabolism	1236	-0.00942897	0.149061	-0.675263	-0.00562835	0.536556
malate	409	6915-15-7	C00149	HMDB00156	525	malate	Energy	TCA Cycle	1237	0.00363048	0.239474	-0.794429	-0.0059585	1.23162
maleate	100000707	110-16-7	C01384	HMDB00176	444266	maleate	Lipid	Fatty Acid, Dicarboxylate	1219	0.0220242	0.406012	-1.29921	-0.0124421	4.73619
mannitol/sorbitol	100001740		C00794	HMDB00247	5780	mannitol/sorbitol	Carbohydrate	Fructose, Mannose and Galactose Metabolism	1195	0.19968	0.80848	-1.05647	-0.050869	6.54284
mannose	803	3458-28-4	C00159	HMDB00169	18950	mannose	Carbohydrate	Fructose, Mannose and Galactose Metabolism	1234	0.0248194	0.277072	-3.75192	0.0114446	1.3497
margarate (17:0)	891	506-12-7		HMDB02259	10465	margarate (17:0)	Lipid	Long Chain Fatty Acid	1239	-0.00281979	0.43122	-1.56033	0.00676557	1.30806
margaroylcarnitine (C17)*	100004054	106182-29-0		HMDB06210		margaroylcarnitine (C17)*	Lipid	Fatty Acid Metabolism(Acyl Carnitine)	1229	-0.0265392	0.364532	-1.60026	-0.0196213	1.05192
metabolonic lactone sulfate	100021331					metabolonic lactone sulfate	Lipid	Sterol	1223	0.0217427	0.771353	-2.35599	0.0429948	2.08317
methionine	415	63-68-3	C00073	HMDB00696	6137	methionine	Amino Acid	Methionine, Cysteine, SAM and Taurine Metabolism	1222	-0.0132214	0.158208	-0.913538	-0.00584338	0.513788
methionine sulfone	100004635	820-10-0			69961	methionine sulfone	Amino Acid	Methionine, Cysteine, SAM and Taurine Metabolism	1234	-0.0291446	0.492539	-2.11486	-0.0475342	2.64646
methionine sulfoxide	100000039	3226-65-1	C02989	HMDB02005	158980	methionine sulfoxide	Amino Acid	Methionine, Cysteine, SAM and Taurine Metabolism	1216	-0.00805746	0.202817	-0.808239	-0.00361649	0.779175
methyl glucopyranoside (alpha + beta)	100005864					methyl glucopyranoside (alpha + beta)	Xenobiotics	Food Component/Plant	1190	0.0223028	0.921616	-2.41634	-0.046097	3.82306
methyl-4-hydroxybenzoate sulfate	100006116					methyl-4-hydroxybenzoate sulfate	Xenobiotics	Benzoate Metabolism	1167	-0.0932111	1.74099	-4.19844	-0.0299216	4.67704
methylsuccinate	2051	498-21-5		HMDB01844	10349	methylsuccinate	Amino Acid	Leucine, Isoleucine and Valine Metabolism	1206	-0.00400523	0.366009	-1.39503	-0.0226413	1.43342
myo-inositol	363	87-89-8	C00137	HMDB00211	892	myo-inositol	Lipid	Inositol Metabolism	1231	-0.0495021	0.404024	-1.84996	-0.0154422	1.27667
myristate (14:0)	519	544-63-8	C06424	HMDB00806	11005	myristate (14:0)	Lipid	Long Chain Fatty Acid	1240	0.0391415	0.4738	-1.62589	0.0437582	1.53046
myristoleate (14:1n5)	100001198	544-64-9	C08322	HMDB02000	5281119	myristoleate (14:1n5)	Lipid	Long Chain Fatty Acid	1228	0.0487672	0.629542	-1.91199	0.0712205	2.40201
myristoleoylcarnitine (C14:1)*	100006051	889848-55-9			90659872	myristoleoylcarnitine (C14:1)*	Lipid	Fatty Acid Metabolism(Acyl Carnitine)	1225	-0.0127794	0.515896	-1.96829	-0.0106779	2.18709
myristoyl dihydrosphingomyelin (d18:0/14:0)*	100009038			HMDB12085		myristoyl dihydrosphingomyelin (d18:0/14:0)*	Lipid	Sphingolipid Metabolism	1233	-0.00490534	0.342987	-1.49967	0.00934962	1.27168
myristoylcarnitine (C14)	100001270	18822-89-4		HMDB05066	6426854	myristoylcarnitine (C14)	Lipid	Fatty Acid Metabolism(Acyl Carnitine)	1229	-0.0170436	0.400308	-1.94152	-0.0225908	2.32788
nervonoylcarnitine (C24:1)*	100015846					nervonoylcarnitine (C24:1)*	Lipid	Fatty Acid Metabolism(Acyl Carnitine)	1141	-0.0370591	0.360607	-1.3704	-0.023593	1.48722
nicotinamide	432	98-92-0	C00153	HMDB01406	936	nicotinamide	Cofactors and Vitamins	Nicotinate and Nicotinamide Metabolism	1237	-0.0350099	0.430968	-1.85536	-0.00650187	2.27703
nonadecanoate (19:0)	892	646-30-0	C16535	HMDB00772	12591	nonadecanoate (19:0)	Lipid	Long Chain Fatty Acid	1217	-0.0422757	0.324578	-1.0682	-0.0419913	1.16995
nonanoylcarnitine (C9)	100006620			HMDB13288		nonanoylcarnitine (C9)	Lipid	Fatty Acid Metabolism(Acyl Carnitine)	1205	-0.00820059	0.57919	-1.65326	-0.0462954	3.17544
octadecadienedioate (C18:2-DC)*	100019982					octadecadienedioate (C18:2-DC)*	Lipid	Fatty Acid, Dicarboxylate	1240	0.0832455	0.741255	-1.72075	-0.0372895	4.43511
octadecenedioate (C18:1-DC)*	100019978					octadecenedioate (C18:1-DC)*	Lipid	Fatty Acid, Dicarboxylate	1242	-0.0123765	0.44598	-1.26672	-0.0283174	2.13767
octadecenedioylcarnitine (C18:1-DC)*	100005996	251981-06-3				octadecenedioylcarnitine (C18:1-DC)*	Lipid	Fatty Acid Metabolism(Acyl Carnitine)	1241	-0.00392699	0.473749	-1.5586	-0.016511	1.81008
octanoylcarnitine (C8)	100001247	3671-77-0	C02838	HMDB00791	123701	octanoylcarnitine (C8)	Lipid	Fatty Acid Metabolism(Acyl Carnitine)	1238	0.0116556	0.55997	-1.43958	-0.0330413	3.02021
oleate/vaccenate (18:1)	100008930					oleate/vaccenate (18:1)	Lipid	Long Chain Fatty Acid	1226	-0.0128368	0.390747	-1.68431	0.0139545	0.884988
oleoyl ethanolamide	1137	11-58-0;111-58-0		HMDB02088	5283454	oleoyl ethanolamide	Lipid	Endocannabinoid	1219	-0.0596435	0.445728	-1.75858	-0.0329316	1.44373
oleoyl-arachidonoyl-glycerol (18:1/20:4) [1]*	100010936			HMDB07228		oleoyl-arachidonoyl-glycerol (18:1/20:4) [1]*			1227	0.0301737	0.508474	-3.11777	0.0174855	1.98859
oleoyl-arachidonoyl-glycerol (18:1/20:4) [2]*	100010937			HMDB07228		oleoyl-arachidonoyl-glycerol (18:1/20:4) [2]*			1229	0.0475302	0.497575	-2.91253	0.0272255	1.95674
oleoyl-linoleoyl-glycerol (18:1/18:2) [1]	100002989	106292-55-1		HMDB07219		oleoyl-linoleoyl-glycerol (18:1/18:2) [1]	Lipid	Diacylglycerol	1227	0.0286874	0.44079	-1.47443	0.0228104	1.66119
oleoyl-linoleoyl-glycerol (18:1/18:2) [2]	100002990	104346-53-4		HMDB07219		oleoyl-linoleoyl-glycerol (18:1/18:2) [2]	Lipid	Diacylglycerol	1234	0.0245607	0.467322	-1.33594	0.01758	1.84589
oleoyl-oleoyl-glycerol (18:1/18:1) [1]*	100010918			HMDB07218		oleoyl-oleoyl-glycerol (18:1/18:1) [1]*	Lipid	Diacylglycerol	1243	0.00370821	0.488173	-2.21501	0.0073422	1.9122
oleoyl-oleoyl-glycerol (18:1/18:1) [2]*	100010919			HMDB07218		oleoyl-oleoyl-glycerol (18:1/18:1) [2]*	Lipid	Diacylglycerol	1244	0.0160394	0.502668	-2.45528	0.0256245	1.66033
oleoylcarnitine (C18:1)	100001501	38677-66-6		HMDB05065	6441392	oleoylcarnitine (C18:1)	Lipid	Fatty Acid Metabolism(Acyl Carnitine)	1218	-0.0273736	0.322355	-1.30527	-0.0243201	1.89061
oleoylcholine	100009331					oleoylcholine	Lipid	Phospholipid Metabolism	1178	-0.106537	0.854953	-3.63715	-0.052561	2.4308
ornithine	444	3184-13-2	C00077	HMDB03374	6262	ornithine	Amino Acid	Urea cycle; Arginine and Proline Metabolism	1226	-0.0526099	0.231762	-1.15321	-0.0319857	0.876524
orotate	445	50887-69-9	C00295	HMDB00226	967	orotate	Nucleotide	Pyrimidine Metabolism, Orotate containing	1237	-0.00582473	0.30851	-0.996965	-0.0156009	2.32074
orotidine	100001416	314-50-1	C01103	HMDB00788	92751	orotidine	Nucleotide	Pyrimidine Metabolism, Orotate containing	1215	-0.0128894	0.396943	-1.38628	-0.00475763	3.0699
oxalate (ethanedioate)	100000841	144-62-7	C00209	HMDB02329	971	oxalate (ethanedioate)	Cofactors and Vitamins	Ascorbate and Aldarate Metabolism	1230	-0.121663	0.33242	-1.66568	-0.0603291	0.596254
p-cresol glucuronide*	100006191	17680-99-8		HMDB11686	154035	p-cresol glucuronide*	Amino Acid	Phenylalanine and Tyrosine Metabolism	1160	-0.187924	1.20818	-3.84192	-0.0448287	3.51161
p-cresol sulfate	100001315	3233-57-7	C01468	HMDB11635	4615423	p-cresol sulfate	Amino Acid	Phenylalanine and Tyrosine Metabolism	1229	-0.248914	0.918327	-5.31233	-0.0396754	1.59446
palmitate (16:0)	424	57-10-3	C00249	HMDB00220	985	palmitate (16:0)	Lipid	Long Chain Fatty Acid	1234	0.0183408	0.339432	-1.26995	0.0209128	0.914789
palmitoleate (16:1n7)	452	373-49-9	C08362	HMDB03229	445638	palmitoleate (16:1n7)	Lipid	Long Chain Fatty Acid	1234	0.0355082	0.673767	-2.14545	0.061017	1.90568
palmitoleoyl-linoleoyl-glycerol (16:1/18:2) [1]*	100010930			HMDB07132		palmitoleoyl-linoleoyl-glycerol (16:1/18:2) [1]*			1228	0.0782074	0.684962	-2.99835	0.0788403	2.33996
palmitoleoylcarnitine (C16:1)*	100009406				71464547	palmitoleoylcarnitine (C16:1)*	Lipid	Fatty Acid Metabolism(Acyl Carnitine)	1225	-0.0112767	0.411898	-1.56371	-0.0141264	2.51464
palmitoyl dihydrosphingomyelin (d18:0/16:0)*	100008954				9939965	palmitoyl dihydrosphingomyelin (d18:0/16:0)*	Lipid	Sphingolipid Metabolism	1230	-0.0282738	0.227827	-1.12286	-0.026159	0.791749
palmitoyl ethanolamide	1489	544-31-0	C16512	HMDB02100	4671	palmitoyl ethanolamide	Lipid	Endocannabinoid	1237	-0.0663005	0.289939	-1.48049	-0.0168211	1.19593
palmitoyl sphingomyelin (d18:1/16:0)	100002107	6254-89-3			9939941	palmitoyl sphingomyelin (d18:1/16:0)	Lipid	Sphingolipid Metabolism	1230	-0.0115314	0.136926	-0.596456	-0.0115109	0.560286
palmitoyl-linoleoyl-glycerol (16:0/18:2) [1]*	100009052			HMDB07103	9543695	palmitoyl-linoleoyl-glycerol (16:0/18:2) [1]*	Lipid	Diacylglycerol	1227	0.0350978	0.673365	-2.01933	0.0304979	2.63694
palmitoyl-linoleoyl-glycerol (16:0/18:2) [2]*	100009055			HMDB07103		palmitoyl-linoleoyl-glycerol (16:0/18:2) [2]*	Lipid	Diacylglycerol	1215	-0.00357517	0.641603	-2.77751	0.0148325	2.19319
palmitoyl-oleoyl-glycerol (16:0/18:1) [1]*	100010916		C13861	HMDB07102		palmitoyl-oleoyl-glycerol (16:0/18:1) [1]*	Lipid	Diacylglycerol	1139	0.0276216	0.628043	-2.28524	0.037839	2.59409
palmitoyl-oleoyl-glycerol (16:0/18:1) [2]*	100010917		C13861	HMDB07102		palmitoyl-oleoyl-glycerol (16:0/18:1) [2]*	Lipid	Diacylglycerol	1230	0.021697	0.613875	-2.35143	0.040181	2.32792
palmitoyl-sphingosine-phosphoethanolamine (d18:1/16:0)	100021162					palmitoyl-sphingosine-phosphoethanolamine (d18:1/16:0)	Lipid	Ceramide PEs	1226	-0.0150931	0.255887	-1.08039	-0.0122021	0.925372
palmitoylcarnitine (C16)	100000776	6865-14-1	C02990	HMDB00222	461	palmitoylcarnitine (C16)	Lipid	Fatty Acid Metabolism(Acyl Carnitine)	1216	-0.0105684	0.277718	-1.10297	-0.000939666	1.50945
palmitoylcholine	100009233				151731	palmitoylcholine	Lipid	Fatty Acid Metabolism (Acyl Choline)	1217	-0.142728	0.859191	-4.27134	-0.0561983	2.15108
pantothenate	1024	137-08-6	C00864	HMDB00210	6613	pantothenate	Cofactors and Vitamins	Pantothenate and CoA Metabolism	1244	-0.00927661	0.455707	-0.997278	-0.0828598	1.8235
pentadecanoate (15:0)	980	1002-84-2;10002-84-2	C16537	HMDB00826	13849	pentadecanoate (15:0)	Lipid	Long Chain Fatty Acid	1236	0.0286097	0.325316	-0.999074	0.00865207	1.20834
perfluorooctanesulfonate (PFOS)	100010955	1763-23-1	C18142	HMDB59586	74483	perfluorooctanesulfonate (PFOS)	Xenobiotics	Chemical	1228	-0.0888469	0.71557	-3.03487	-0.0685071	2.94273
perfluorooctanoate (PFOA)	100020208			HMDB59587	9554	perfluorooctanoate (PFOA)	Xenobiotics	Chemical	1229	-0.0450231	0.551958	-2.51749	-0.0465148	2.75894
phenol sulfate	100001510	937-34-8	C02180	HMDB60015	74426	phenol sulfate	Amino Acid	Phenylalanine and Tyrosine Metabolism	1229	0.0454201	0.680657	-4.05312	-0.017854	2.37853
phenylacetylglutamine	100001417	28047-15-6	C04148	HMDB06344	92258	phenylacetylglutamine	Amino Acid	Phenylalanine and Tyrosine Metabolism	1222	-0.137414	0.717448	-2.97618	-0.0347715	1.7952
phenylalanine	460	63-91-2	C00079	HMDB00159	6140	phenylalanine	Amino Acid	Phenylalanine and Tyrosine Metabolism	1240	-0.00835064	0.116683	-0.64418	-0.0059148	0.492444
phenylalanyltryptophan	100003594	24587-41-5		HMDB29006	134906	phenylalanyltryptophan	Peptide	Dipeptide	1148	-0.0462595	0.438417	-2.62242	-0.015554	1.63852
phenyllactate (PLA)	100000774	828-01-3	C05607	HMDB00779	3848	phenyllactate (PLA)	Amino Acid	Phenylalanine and Tyrosine Metabolism	1234	-0.0149077	0.339997	-1.07635	-0.0130859	1.63992
phenylpyruvate	241	156-06-9	C00166	HMDB00205	997	phenylpyruvate	Amino Acid	Phenylalanine and Tyrosine Metabolism	1231	-0.00526657	0.322107	-1.51012	0.00465813	0.97321
phosphate	461	7664-38-2	C00009	HMDB01429	1061	phosphate	Energy	Oxidative Phosphorylation	1222	-0.0169272	0.229698	-2.27088	-0.00623677	1.67524
phosphatidylcholine (14:0/14:0, 16:0/12:0)	100009346					phosphatidylcholine (14:0/14:0, 16:0/12:0)	Lipid	Phospholipid Metabolism	1184	0.0521852	0.845454	-2.71258	0.0205579	4.00061
phosphatidylcholine (15:0/18:1, 17:0/16:1, 16:0/17:1)*	100009347					phosphatidylcholine (15:0/18:1, 17:0/16:1, 16:0/17:1)*	Lipid	Phospholipid Metabolism	1230	-0.0285459	0.323933	-1.25652	-0.0108704	1.02321
phosphatidylcholine (16:0/22:5n3, 18:1/20:4)*	100009166					phosphatidylcholine (16:0/22:5n3, 18:1/20:4)*	Lipid	Phospholipid Metabolism	1236	0.0055884	0.255703	-1.1021	0.0065571	0.862281
phosphatidylcholine (18:0/20:2, 20:0/18:2)*	100009364					phosphatidylcholine (18:0/20:2, 20:0/18:2)*	Lipid	Phospholipid Metabolism	1234	-0.0262309	0.258854	-1.16812	-0.023317	0.73794
phosphatidylethanolamine (P-18:1/20:4, P-16:0/22:5n3)*	100015687					phosphatidylethanolamine (P-18:1/20:4, P-16:0/22:5n3)*	Lipid	Phospholipid Metabolism	1236	0.0104079	0.330062	-1.1499	0.00153885	1.22045
phosphoethanolamine	1026	1071-23-4	C00346	HMDB00224	1015	phosphoethanolamine	Lipid	Phospholipid Metabolism	1236	-0.058027	0.41324	-1.52093	-0.013474	1.24461
picolinate	1022	98-98-6	C10164	HMDB02243	1018	picolinate	Amino Acid	Tryptophan Metabolism	1128	-0.00597161	0.403811	-1.18	-0.0239106	2.15052
pipecolate	1025	4043-87-2	C00408	HMDB00070	849	pipecolate	Amino Acid	Lysine Metabolism	1231	0.0623078	0.607477	-1.24453	-0.0700036	2.49079
piperine	100001267	94-62-2	C03882	HMDB29377	638024	piperine	Xenobiotics	Food Component/Plant	1228	-0.139775	1.08505	-5.90203	-0.0102169	3.11429
pregnanediol-3-glucuronide	100003470	1852-49-9		HMDB10318	123796	pregnanediol-3-glucuronide	Lipid	Steroid	1219	0.148047	1.01758	-2.36247	0.00159712	4.96736
pregnenediol disulfate (C21H34O8S2)*	100001993					pregnenediol disulfate (C21H34O8S2)*	Lipid	Steroid	1226	-0.000178223	0.704815	-3.03229	0.0385697	2.29205
pregnenediol sulfate (C21H34O5S)*	100002067	1247-64-9				pregnenediol sulfate (C21H34O5S)*	Lipid	Steroid	1221	-0.0136002	0.633557	-2.74485	0.0218071	2.28017
pregnenetriol disulfate*	100021104					pregnenetriol disulfate*	Lipid	Pregnenolone Steroids	1223	0.0192786	0.677475	-3.26283	0.0637493	1.90143
pregnenolone sulfate	100002129	1247-64-9		HMDB00774	105074	pregnenolone sulfate	Lipid	Steroid	1228	-0.045983	0.697139	-2.87465	0.0011934	2.39655
pro-hydroxy-pro	100001167	18684-24-7		HMDB06695	11673055	pro-hydroxy-pro	Amino Acid	Urea cycle; Arginine and Proline Metabolism	1230	-0.0284703	0.379418	-1.58521	-0.0232598	1.4661
proline	480	147-85-3	C00148	HMDB00162	145742	proline	Amino Acid	Urea cycle; Arginine and Proline Metabolism	1238	0.000934577	0.232004	-0.684177	-0.00344347	0.814812
propionylcarnitine (C3)	100001162	17298-37-2	C03017	HMDB00824	107738	propionylcarnitine (C3)	Lipid	Fatty Acid Metabolism (also BCAA Metabolism)	1230	-0.0288913	0.348897	-1.30136	-0.00465979	1.13718
propionylglycine	100001150	21709-90-0		HMDB00783	98681	propionylglycine	Lipid	Fatty Acid Metabolism (also BCAA Metabolism)	1150	-0.0217052	0.521747	-1.81986	-0.0131709	1.56659
pseudouridine	821	1445-07-4	C02067	HMDB00767	15047	pseudouridine	Nucleotide	Pyrimidine Metabolism, Uracil containing	1240	-0.011466	0.16732	-0.636372	-0.0140147	0.853299
pyridoxate	100001121	82-82-6	C00847	HMDB00017	6723	pyridoxate	Cofactors and Vitamins	Vitamin B6 Metabolism	1231	-0.0806779	0.4951	-1.52387	-0.126056	2.32474
pyroglutamine*	100001540	2353-44-8			134508	pyroglutamine*	Amino Acid	Glutamate Metabolism	1225	-0.0100423	0.633051	-2.17449	-0.0310309	1.59018
pyruvate	823	127-17-3	C00022	HMDB00243	1060	pyruvate	Carbohydrate	Glycolysis, Gluconeogenesis, and Pyruvate Metabolism	1233	-0.00102954	0.251323	-0.806536	-0.0271541	2.01995
quinate	100000442	77-95-2	C00296	HMDB03072	6508	quinate	Xenobiotics	Food Component/Plant	1189	-0.536887	1.63768	-5.60067	-0.0110695	2.18708
quinolinate	182	89-00-9	C03722	HMDB00232	1066	quinolinate	Cofactors and Vitamins	Nicotinate and Nicotinamide Metabolism	1169	-0.0255417	0.437397	-1.73172	-0.021082	2.53619
retinol (Vitamin A)	498	68-26-8	C00473	HMDB00305	445354	retinol (Vitamin A)	Cofactors and Vitamins	Vitamin A Metabolism	1243	-0.0402315	0.282983	-1.12194	-0.0359746	0.952393
ribitol	100000406	488-81-3	C00474	HMDB00508	6912	ribitol	Carbohydrate	Pentose Metabolism	1225	-0.00416956	0.266586	-1.518	-0.00162397	1.125
ribonate	100001007	8/3/5336	C01685	HMDB00867	5460677	ribonate	Carbohydrate	Pentose Metabolism	1193	-0.0536747	0.417098	-3.38334	-0.00632441	1.14133
salicylate	501	69-72-7	C00805	HMDB01895	338	salicylate	Xenobiotics	Drug	1200	0.160951	1.22425	-2.81814	-0.05517	7.95614
sarcosine	1023	107-97-1	C00213	HMDB00271	1088	sarcosine	Amino Acid	Glycine, Serine and Threonine Metabolism	1242	0.0398958	0.344067	-1.84796	0.0458824	1.2586
serine	503	56-45-1	C00065	HMDB00187	5951	serine	Amino Acid	Glycine, Serine and Threonine Metabolism	1240	-0.00622081	0.195954	-0.778611	0.00653697	0.741885
serotonin	504	153-98-0	C00780	HMDB00259	5202	serotonin	Amino Acid	Tryptophan Metabolism	1168	-0.200286	0.993991	-4.45507	-0.0045553	1.89296
sphinganine	313	3102-56-5	C00836	HMDB00269	3126	sphinganine	Lipid	Sphingolipid Metabolism	1227	0.113514	0.611884	-1.42854	0.0385818	2.67727
sphinganine-1-phosphate	100001876	19794-97-9		HMDB01383	520	sphinganine-1-phosphate	Lipid	Sphingolipid Metabolism	1230	-0.0453338	0.344997	-1.34421	-0.0441494	2.05026
sphingomyelin (d17:1/16:0, d18:1/15:0, d16:1/17:0)*	100006314	121999-58-4				sphingomyelin (d17:1/16:0, d18:1/15:0, d16:1/17:0)*	Lipid	Sphingolipid Metabolism	1233	-0.00680033	0.255791	-1.24649	0.000460417	0.723871
sphingomyelin (d17:2/16:0, d18:2/15:0)*	100015793					sphingomyelin (d17:2/16:0, d18:2/15:0)*	Lipid	Sphingolipid Metabolism	1229	-0.0293026	0.405526	-1.64759	-0.0119718	1.23568
sphingomyelin (d18:0/18:0, d19:0/17:0)*	100009027			HMDB12087		sphingomyelin (d18:0/18:0, d19:0/17:0)*	Lipid	Sphingolipid Metabolism	1228	0.0325566	0.546221	-1.71849	0.0206036	1.81731
sphingomyelin (d18:0/20:0, d16:0/22:0)*	100015786					sphingomyelin (d18:0/20:0, d16:0/22:0)*	Lipid	Sphingolipid Metabolism	1230	-0.0050272	0.505885	-1.87515	0.0161048	1.58475
sphingomyelin (d18:1/14:0, d16:1/16:0)*	100004328			HMDB12097	11433862	sphingomyelin (d18:1/14:0, d16:1/16:0)*	Lipid	Sphingolipid Metabolism	1232	0.00724541	0.243706	-0.868766	0.0164267	0.727764
sphingomyelin (d18:1/17:0, d17:1/18:0, d19:1/16:0)	100008920	121999-64-2				sphingomyelin (d18:1/17:0, d17:1/18:0, d19:1/16:0)	Lipid	Sphingolipid Metabolism	1228	-0.0209285	0.255972	-1.07598	-0.0142751	0.779505
sphingomyelin (d18:1/18:1, d18:2/18:0)	100002106	108392-10-5		HMDB12101	6443882	sphingomyelin (d18:1/18:1, d18:2/18:0)	Lipid	Sphingolipid Metabolism	1223	0.00662623	0.231472	-0.780041	0.0134096	0.802961
sphingomyelin (d18:1/19:0, d19:1/18:0)*	100015787					sphingomyelin (d18:1/19:0, d19:1/18:0)*	Lipid	Sphingolipid Metabolism	1242	-0.0187819	0.333261	-1.79457	0.000759496	0.86753
sphingomyelin (d18:1/20:0, d16:1/22:0)*	100006290			HMDB12102		sphingomyelin (d18:1/20:0, d16:1/22:0)*	Lipid	Sphingolipid Metabolism	1247	-0.00906756	0.190775	-0.873038	-0.00410756	0.601473
sphingomyelin (d18:1/20:1, d18:2/20:0)*	100006292	222403-67-0				sphingomyelin (d18:1/20:1, d18:2/20:0)*	Lipid	Sphingolipid Metabolism	1233	-0.00499211	0.210211	-0.831432	-0.00140796	0.596206
sphingomyelin (d18:1/20:2, d18:2/20:1, d16:1/22:2)*	100006293					sphingomyelin (d18:1/20:2, d18:2/20:1, d16:1/22:2)*	Lipid	Sphingolipid Metabolism	1233	0.0367206	0.357518	-1.36488	0.0520158	1.01872
sphingomyelin (d18:1/21:0, d17:1/22:0, d16:1/23:0)*	100009025					sphingomyelin (d18:1/21:0, d17:1/22:0, d16:1/23:0)*	Lipid	Sphingolipid Metabolism	1219	-0.0440004	0.36276	-1.81325	-0.0191664	1.15416
sphingomyelin (d18:1/22:1, d18:2/22:0, d16:1/24:1)*	100006295			HMDB12104		sphingomyelin (d18:1/22:1, d18:2/22:0, d16:1/24:1)*	Lipid	Sphingolipid Metabolism	1235	-0.0166542	0.19269	-0.80285	-0.00728334	0.546734
sphingomyelin (d18:1/22:2, d18:2/22:1, d16:1/24:2)*	100006296					sphingomyelin (d18:1/22:2, d18:2/22:1, d16:1/24:2)*	Lipid	Sphingolipid Metabolism	1239	0.00832913	0.282183	-1.0683	0.019154	0.881036
sphingomyelin (d18:1/24:1, d18:2/24:0)*	100005986	94359-13-4		HMDB12107		sphingomyelin (d18:1/24:1, d18:2/24:0)*	Lipid	Sphingolipid Metabolism	1229	-0.0410341	0.230883	-1.24758	-0.0236638	0.586663
sphingomyelin (d18:1/25:0, d19:0/24:1, d20:1/23:0, d19:1/24:0)*	100015792					sphingomyelin (d18:1/25:0, d19:0/24:1, d20:1/23:0, d19:1/24:0)*	Lipid	Sphingolipid Metabolism	1234	-0.0288641	0.411755	-2.7664	-0.00367819	1.08506
sphingomyelin (d18:2/14:0, d18:1/14:1)*	100005985					sphingomyelin (d18:2/14:0, d18:1/14:1)*	Lipid	Sphingolipid Metabolism	1223	0.00277858	0.393399	-1.43186	0.00665349	1.42461
sphingomyelin (d18:2/16:0, d18:1/16:1)*	100004329					sphingomyelin (d18:2/16:0, d18:1/16:1)*	Lipid	Sphingolipid Metabolism	1235	0.0267629	0.190392	-0.751653	0.0317627	0.631402
sphingomyelin (d18:2/18:1)*	100015788					sphingomyelin (d18:2/18:1)*	Lipid	Sphingolipid Metabolism	1236	0.0679593	0.262249	-1.10674	0.0663523	1.02278
sphingomyelin (d18:2/21:0, d16:2/23:0)*	100015790					sphingomyelin (d18:2/21:0, d16:2/23:0)*	Lipid	Sphingolipid Metabolism	1241	-0.00922	0.340428	-1.3334	-0.00595803	0.97211
sphingomyelin (d18:2/23:0, d18:1/23:1, d17:1/24:1)*	100008956					sphingomyelin (d18:2/23:0, d18:1/23:1, d17:1/24:1)*	Lipid	Sphingolipid Metabolism	1227	-0.0347364	0.321742	-1.37153	-0.0323148	0.983583
sphingomyelin (d18:2/23:1)*	100015791					sphingomyelin (d18:2/23:1)*	Lipid	Sphingolipid Metabolism	1237	-0.0241593	0.357357	-1.85323	0.00493814	1.12046
sphingomyelin (d18:2/24:1, d18:1/24:2)*	100008957					sphingomyelin (d18:2/24:1, d18:1/24:2)*	Lipid	Sphingolipid Metabolism	1241	-0.0139974	0.212686	-0.831504	-0.00492204	0.720472
sphingomyelin (d18:2/24:2)*	100015789					sphingomyelin (d18:2/24:2)*	Lipid	Sphingolipid Metabolism	1244	0.00952507	0.286027	-1.13516	0.0158444	1.02812
sphingosine	297	123-78-4	C00319	HMDB00252	5353955	sphingosine	Lipid	Sphingolipid Metabolism	1238	0.0782236	0.667386	-1.71851	0.017701	2.78215
sphingosine 1-phosphate	100000626	26993-30-6	C06124	HMDB00277	5283560	sphingosine 1-phosphate	Lipid	Sphingolipid Metabolism	1231	-0.0250766	0.266668	-0.940611	-0.0339947	1.28018
stachydrine	100001296	4136-37-2	C10172	HMDB04827	115244	stachydrine	Xenobiotics	Food Component/Plant	1232	-0.0882122	1.18681	-4.02293	-0.130803	2.86946
stearate (18:0)	439	57-11-4	C01530	HMDB00827	5281	stearate (18:0)	Lipid	Long Chain Fatty Acid	1234	0.00693911	0.274428	-1.14893	0.00780266	1.03606
stearidonate (18:4n3)	100001229	111174-40-4	C16300	HMDB06547	5312508	stearidonate (18:4n3)	Lipid	Polyunsaturated Fatty Acid (n3 and n6)	1220	-0.0811492	0.591042	-2.19175	-0.0688641	1.6362
stearoyl sphingomyelin (d18:1/18:0)	1538	85187-10-6;85187-10-6	C00550	HMDB01348	6453725	stearoyl sphingomyelin (d18:1/18:0)	Lipid	Sphingolipid Metabolism	1230	0.00169104	0.231553	-0.946367	0.0024218	0.735446
stearoyl-arachidonoyl-glycerol (18:0/20:4) [1]*	100010949					stearoyl-arachidonoyl-glycerol (18:0/20:4) [1]*	Lipid	Diacylglycerol	1180	0.0349136	0.411128	-1.82617	0.0327138	1.70161
stearoylcarnitine (C18)	100001391	18822-91-8		HMDB00848	6426855	stearoylcarnitine (C18)	Lipid	Fatty Acid Metabolism(Acyl Carnitine)	1234	-0.0294819	0.334338	-1.30434	-0.0209062	1.37076
succinate	252	110-15-6	C00042	HMDB00254	1110	succinate	Energy	TCA Cycle	1232	-0.0297901	0.735776	-3.28503	0.00444914	3.62672
succinimide	100003696	123-56-8	C07273		11439	succinimide	Xenobiotics	Chemical	1172	0.0141586	0.384743	-1.18601	-0.0199372	1.44639
succinylcarnitine (C4-DC)	100001948	256928-74-2		HMDB61717	71464481	succinylcarnitine (C4-DC)	Energy	TCA Cycle	1197	-0.0311911	0.387758	-1.54085	-0.0168549	2.1149
sulfate of piperine metabolite C16H19NO3 (2)*	100020496					sulfate of piperine metabolite C16H19NO3 (2)*	Xenobiotics	Food Component/Plant	1202	-0.0993871	0.8127	-3.38376	-0.0348491	2.12914
sulfate of piperine metabolite C16H19NO3 (3)*	100020497					sulfate of piperine metabolite C16H19NO3 (3)*	Xenobiotics	Food Component/Plant	1174	-0.0835389	0.784096	-2.80086	-0.0491418	2.21548
sulfate*	100002528	14808-79-8	C00059	HMDB01448	1118	sulfate*	Xenobiotics	Chemical	1232	0.0165456	0.178616	-0.628602	0.0131925	0.63364
tartronate (hydroxymalonate)	100000840	80-69-3	C02287	HMDB35227	45	tartronate (hydroxymalonate)	Xenobiotics	Bacterial/Fungal	1223	-0.154227	0.505498	-3.09224	-0.0543622	0.986252
taurine	512	107-35-7	C00245	HMDB00251	1123	taurine	Amino Acid	Methionine, Cysteine, SAM and Taurine Metabolism	1238	-0.0183689	0.262393	-1.17628	-0.0164523	1.168
taurochenodeoxycholate	1629	6009-98-9	C05465	HMDB00951	387316	taurochenodeoxycholate	Lipid	Primary Bile Acid Metabolism	1183	0.0114107	1.03833	-3.18945	-0.00215955	3.53858
taurocholenate sulfate*	100001990					taurocholenate sulfate*	Lipid	Secondary Bile Acid Metabolism	1228	-0.00110042	0.621673	-3.63204	0.0287065	1.86548
taurolithocholate 3-sulfate	100001658	64936-83-0	C03642	HMDB02580	440071	taurolithocholate 3-sulfate	Lipid	Secondary Bile Acid Metabolism	1195	-0.120829	0.91625	-4.11087	-0.0548749	2.37243
tetradecadienedioate (C14:2-DC)*	100021100					tetradecadienedioate (C14:2-DC)*	Lipid	Fatty Acid, Dicarboxylate	1192	0.0279368	0.579998	-2.4391	0.048241	1.6996
tetradecadienoate (14:2)*	100020343	39039-37-7		HMDB00560	5312409	tetradecadienoate (14:2)*	Lipid	Polyunsaturated Fatty Acid (n3 and n6)	1238	0.0525556	0.573898	-1.69755	0.0540295	3.23482
tetradecanedioate (C14-DC)	100001613	821-38-5		HMDB00872	13185	tetradecanedioate (C14-DC)	Lipid	Fatty Acid, Dicarboxylate	1221	0.0454942	0.488372	-1.65157	0.0228476	2.32937
theobromine	100000445	83-67-0	C07480	HMDB02825	5429	theobromine	Xenobiotics	Xanthine Metabolism	1204	-0.0474205	1.03711	-4.75865	-0.010673	2.47579
theophylline	100000437	58-55-9	C07130	HMDB01889	2153	theophylline	Xenobiotics	Xanthine Metabolism	1193	-0.230162	1.0729	-5.46557	0.0170094	1.64039
thioproline	100009232	34592-47-4			93176	thioproline	Amino Acid	Tryptophan Metabolism	1237	-0.0252646	0.274927	-1.36066	-0.0207463	1.06236
threonate	100001022	70753-61-6	C01620	HMDB00943	151152	threonate	Cofactors and Vitamins	Ascorbate and Aldarate Metabolism	1228	-0.155997	0.450501	-2.19494	-0.172336	1.64434
threonine	564	72-19-5	C00188	HMDB00167	6288	threonine	Amino Acid	Glycine, Serine and Threonine Metabolism	1234	0.00196538	0.231458	-1.05466	0.00292274	0.762016
thymol sulfate	100001757	89-83-8	C09908	HMDB01878		thymol sulfate	Xenobiotics	Food Component/Plant	1196	-0.0134729	1.55378	-4.4692	-0.075042	4.8107
thyroxine	1094	51-48-9	C01829	HMDB01918	5819	thyroxine	Amino Acid	Phenylalanine and Tyrosine Metabolism	1233	-0.00535087	0.233245	-1.12235	-0.00256875	0.812911
tiglylcarnitine (C5:1-DC)	100001597	64191-86-2		HMDB02366	22833596	tiglylcarnitine (C5:1-DC)	Amino Acid	Leucine, Isoleucine and Valine Metabolism	1219	-0.0370899	0.404686	-1.8319	-0.0216277	1.51936
trans-4-hydroxyproline	1001	51-35-4	C01157	HMDB00725	5810	trans-4-hydroxyproline	Amino Acid	Urea cycle; Arginine and Proline Metabolism	1228	0.0159606	0.379102	-0.871527	-0.0211244	1.55471
trans-urocanate	537	104-98-3	C00785	HMDB00301	736715	trans-urocanate	Amino Acid	Histidine Metabolism	1228	0.070116	0.521434	-2.39549	0.078314	3.21045
tricosanoyl sphingomyelin (d18:1/23:0)*	100008955			HMDB12105		tricosanoyl sphingomyelin (d18:1/23:0)*	Lipid	Sphingolipid Metabolism	1229	-0.026693	0.291142	-1.60332	-0.0143021	0.8274
tridecenedioate (C13:1-DC)*	100002199					tridecenedioate (C13:1-DC)*	Lipid	Fatty Acid, Dicarboxylate	1227	-0.00152602	0.533293	-2.99227	0.0279024	1.47842
trigonelline (N'-methylnicotinate)	100001092	535-83-1	C01004	HMDB00875	5570	trigonelline (N'-methylnicotinate)	Cofactors and Vitamins	Nicotinate and Nicotinamide Metabolism	1231	-0.148434	0.938973	-3.18849	-0.0906523	2.44431
trimethylamine N-oxide	100003397	1184-78-7	C01104	HMDB00925	1145	trimethylamine N-oxide	Lipid	Phospholipid Metabolism	1226	0.0139327	0.602166	-2.6881	-0.0520606	2.56278
tryptophan	565	73-22-3	C00078	HMDB00929	6305	tryptophan	Amino Acid	Tryptophan Metabolism	1231	-0.0221943	0.155174	-0.776371	-0.0110658	0.41177
tryptophan betaine	100001743	20671-76-5	C09213	HMDB61115	442106	tryptophan betaine	Amino Acid	Tryptophan Metabolism	1220	-0.197115	1.09207	-5.41535	-0.0962531	2.42521
tyrosine	815	60-18-4	C00082	HMDB00158	6057	tyrosine	Amino Acid	Phenylalanine and Tyrosine Metabolism	1222	-0.0127678	0.21348	-0.998782	-0.0111355	0.843004
undecenoylcarnitine (C11:1)	100021131					undecenoylcarnitine (C11:1)	Lipid	Fatty Acid Metabolism (Acyl Carnitine, Monounsaturated)	1246	-0.0653584	0.421478	-1.5004	-0.0460246	1.27834
uracil	825	66-22-8	C00106	HMDB00300	1174	uracil	Nucleotide	Pyrimidine Metabolism, Uracil containing	1145	0.0291145	0.371306	-1.40806	0.012394	3.06759
urate	1134	69-93-2;120K5305	C00366	HMDB00289	1175	urate	Nucleotide	Purine Metabolism, (Hypo)Xanthine/Inosine containing	1234	-0.0053797	0.247415	-0.94433	0.00763478	0.911337
urea	533	57-13-6	C00086	HMDB00294	1176	urea	Amino Acid	Urea cycle; Arginine and Proline Metabolism	1228	-0.0391147	0.296954	-1.63082	-0.0315862	0.878178
uridine	535	58-96-8	C00299	HMDB00296	6029	uridine	Nucleotide	Pyrimidine Metabolism, Uracil containing	1229	-0.0221966	0.201413	-1.30888	-0.0144199	0.624935
valine	566	72-18-4	C00183	HMDB00883	6287	valine	Amino Acid	Leucine, Isoleucine and Valine Metabolism	1216	-0.0227562	0.274998	-4.66666	-0.00946525	0.746643
vanillylmandelate (VMA)	1111	55-10-7	C05584	HMDB00291	1245	vanillylmandelate (VMA)	Amino Acid	Phenylalanine and Tyrosine Metabolism	1241	-0.0268233	0.306012	-1.13073	-0.0240986	1.02148
xanthine	1004	69-89-6	C00385	HMDB00292	1188	xanthine	Nucleotide	Purine Metabolism, (Hypo)Xanthine/Inosine containing	1235	0.0095017	0.360924	-1.64697	-0.00445335	2.08334
ximenoylcarnitine (C26:1)*	100015836					ximenoylcarnitine (C26:1)*	Lipid	Fatty Acid Metabolism(Acyl Carnitine)	1219	-0.034245	0.355315	-1.26784	-0.0349634	1.35642

### Sheet: Arivale_Proteomics
AnalyteLabel	Internal_ID	Panel_ID	UniProt_ID	Ensembl_ID	GeneSymbol	GeneFullName	N	Mean	SD	Min	Median	Max
LGALS9	CVD2_O00182	CVD2	O00182	ENSG00000168961	LGALS9	lectin, galactoside-binding, soluble, 9	1277	9.4373	0.39259	2.41475	9.4407	10.5985
TNFRSF10A	CVD2_O00220	CVD2	O00220	ENSG00000104689	TNFRSF10A	tumor necrosis factor receptor superfamily, member 10a	1277	3.15504	0.363762	1.45735	3.13136	8.50253
AGRP	CVD2_O00253	CVD2	O00253	ENSG00000159723	AGRP	agouti related protein homolog (mouse)	1277	4.74218	0.466871	1.24416	4.72631	7.76874
TNFRSF10B	CVD2_O14763	CVD2	O14763	ENSG00000120889	TNFRSF10B	tumor necrosis factor receptor superfamily, member 10b	1277	5.553	0.459775	0.712265	5.53436	12.6412
TNFRSF13B	CVD2_O14836	CVD2	O14836	ENSG00000240505	TNFRSF13B	tumor necrosis factor receptor superfamily, member 13B	1277	9.60638	0.439757	2.30121	9.60515	12.1961
FIGF	CVD2_O43915	CVD2	O43915	ENSG00000165197	FIGF	c-fos induced growth factor (vascular endothelial growth factor D)	1277	7.77559	0.443067	0.910362	7.79816	9.01617
DKK1	CVD2_O94907	CVD2	O94907	ENSG00000107984	DKK1	dickkopf WNT signaling pathway inhibitor 1	1277	9.74817	0.714998	-0.0733025	9.79024	11.5071
REN	CVD2_P00797	CVD2	P00797	ENSG00000143839	REN	renin	1277	8.04599	0.720034	1.05359	8.03579	11.3234
PDGFB	CVD2_P01127	CVD2	P01127	ENSG00000100311	PDGFB	platelet-derived growth factor beta polypeptide	1277	10.9854	0.761588	0.319995	11.1261	12.2041
GH1	CVD2_P01241	CVD2	P01241	ENSG00000259384	GH1	growth hormone 1	1277	8.19777	2.10281	0.783655	8.07656	12.7301
CD4	CVD2_P01730	CVD2	P01730	ENSG00000010610,ENSG00000268779	CD4	CD4 molecule	1277	5.81856	0.392024	4.11459	5.80345	9.71124
PIGR	CVD2_P01833	CVD2	P01833	ENSG00000162896	PIGR	polymeric immunoglobulin receptor	1277	7.2765	0.240122	0.68647	7.27687	7.85076
AMBP	CVD2_P02760	CVD2	P02760	ENSG00000106927	AMBP	alpha-1-microglobulin/bikunin precursor	1277	8.50082	0.257697	3.10035	8.50914	9.12653
SOD2	CVD2_P04179	CVD2	P04179	ENSG00000112096	SOD2	superoxide dismutase 2, mitochondrial	1277	9.89219	0.394038	0.689945	9.90581	10.6839
HSPB1	CVD2_P04792	CVD2	P04792	ENSG00000106211	HSPB1	heat shock 27kDa protein 1	1277	11.2888	0.406118	1.78581	11.2936	12.1873
IL6_1	CVD2_P05231	CVD2	P05231	ENSG00000136244	IL6	interleukin 6 (interferon, beta 2)	1277	4.05926	0.856277	1.02699	3.91696	11.7088
LPL	CVD2_P06858	CVD2	P06858	ENSG00000175445	LPL	lipoprotein lipase	1277	10.2326	0.591239	1.78107	10.293	11.69
THBD	CVD2_P07204	CVD2	P07204	ENSG00000178726	THBD	thrombomodulin	1277	10.4672	0.391433	2.96176	10.4675	12.0495
DCN	CVD2_P07585	CVD2	P07585	ENSG00000011465	DCN	decorin	1277	5.65632	0.321457	1.6643	5.65132	7.22765
CTSL	CVD2_P07711	CVD2	P07711	ENSG00000135047	CTSL	cathepsin L	1277	7.42462	0.436053	2.56567	7.41965	10.8348
MMP7	CVD2_P09237	CVD2	P09237	ENSG00000137673	MMP7	matrix metallopeptidase 7 (matrilysin, uterine)	1277	9.50651	0.739767	1.34033	9.59313	12.3444
CXCL1_1	CVD2_P09341	CVD2	P09341	ENSG00000163739	CXCL1	chemokine (C-X-C motif) ligand 1 (melanoma growth stimulating activity, alpha)	1277	9.68329	0.868744	0.475835	9.78453	12.0381
HMOX1	CVD2_P09601	CVD2	P09601	ENSG00000100292	HMOX1	heme oxygenase (decycling) 1	1277	12.5118	0.56276	0.522833	12.5365	13.8137
PARP1	CVD2_P09874	CVD2	P09874	ENSG00000143799	PARP1	poly (ADP-ribose) polymerase 1	1277	3.54009	0.675675	1.18561	3.46041	9.03744
CCL3_1	CVD2_P10147	CVD2	P10147	ENSG00000006075	CCL3	chemokine (C-C motif) ligand 3	1277	2.86984	0.719653	-0.15059	2.78808	9.79702
FABP2	CVD2_P12104	CVD2	P12104	ENSG00000145384	FABP2	fatty acid binding protein 2, intestinal	1277	9.02434	0.760177	0.717995	9.05305	11.6314
SRC	CVD2_P12931	CVD2	P12931	ENSG00000197122	SRC	v-src avian sarcoma (Schmidt-Ruppin A-2) viral oncogene homolog	1277	8.03404	0.446024	1.28584	8.11926	9.00709
F3	CVD2_P13726	CVD2	P13726	ENSG00000117525	F3	coagulation factor III (thromboplastin, tissue factor)	1277	7.05219	0.381523	1.73597	7.03974	8.54666
NPPB	CVD2_P16860	CVD2	P16860	ENSG00000120937	NPPB	natriuretic peptide B	1277	1.74598	0.475766	0.77019	1.67609	5.39797
IL1RN	CVD2_P18510	CVD2	P18510	ENSG00000136689	IL1RN	interleukin 1 receptor antagonist	1277	4.44876	0.839678	-1.64802	4.33945	7.44826
FST	CVD2_P19883	CVD2	P19883	ENSG00000134363	FST	follistatin	1277	11.6889	0.60577	1.56572	11.6578	14.3975
KITLG_1	CVD2_P21583	CVD2	P21583	ENSG00000049130	KITLG	KIT ligand	1277	10.781	0.483182	2.45175	10.8436	11.7099
TGM2	CVD2_P21980	CVD2	P21980	ENSG00000198959	TGM2	transglutaminase 2	1277	8.45431	0.913982	-0.0870725	8.50499	10.8312
BMP6	CVD2_P22004	CVD2	P22004	ENSG00000153162	BMP6	bone morphogenetic protein 6	1277	5.98761	0.786181	2.47329	6.11625	8.02182
IL4R	CVD2_P24394	CVD2	P24394	ENSG00000077238	IL4R	interleukin 4 receptor	1277	2.75074	0.284231	1.48552	2.73065	5.79044
F2R	CVD2_P25116	CVD2	P25116	ENSG00000181104	F2R	coagulation factor II (thrombin) receptor	1277	9.81538	0.499292	1.71086	9.86622	10.821
PTX3	CVD2_P26022	CVD2	P26022	ENSG00000163661	PTX3	pentraxin 3, long	1277	4.32649	0.531698	1.47652	4.35452	5.82731
GIF	CVD2_P27352	CVD2	P27352	ENSG00000134812	GIF	gastric intrinsic factor (vitamin B synthesis)	1277	6.89423	0.83679	1.45295	6.90216	10.8163
CD40LG	CVD2_P29965	CVD2	P29965	ENSG00000102245	CD40LG	CD40 ligand	1277	7.16486	1.23145	0.319747	7.24496	10.2942
FCGR2B	CVD2_P31994	CVD2	P31994	ENSG00000072694	FCGR2B	Fc fragment of IgG, low affinity IIb, receptor (CD32)	1277	3.25034	0.731996	0.649695	3.32863	6.94935
CEACAM8	CVD2_P31997	CVD2	P31997	ENSG00000124469	CEACAM8	carcinoembryonic antigen-related cell adhesion molecule 8	1277	4.01486	0.559518	1.32196	3.98745	7.65849
CA5A	CVD2_P35218	CVD2	P35218	ENSG00000174990	CA5A	carbonic anhydrase VA, mitochondrial	1277	2.82646	0.899607	0.776145	2.68603	6.99784
ADM	CVD2_P35318	CVD2	P35318	ENSG00000148926	ADM	adrenomedullin	1277	8.36448	0.561943	3.01374	8.36743	10.0215
THBS2	CVD2_P35442	CVD2	P35442	ENSG00000186340	THBS2	thrombospondin 2	1277	6.59725	0.271868	1.38176	6.58848	8.1249
IDUA	CVD2_P35475	CVD2	P35475	ENSG00000127415	IDUA	iduronidase, alpha-L-	1277	6.34126	0.51931	2.16615	6.36593	7.81138
MMP12	CVD2_P39900	CVD2	P39900	ENSG00000262406	MMP12	matrix metallopeptidase 12 (macrophage elastase)	1277	6.97133	0.641378	0.139887	6.94653	9.34095
THPO	CVD2_P40225	CVD2	P40225	ENSG00000090534	THPO	thrombopoietin	1277	3.9781	0.397669	1.34935	3.95986	6.2019
LEP	CVD2_P41159	CVD2	P41159	ENSG00000174697	LEP	leptin	1277	6.72804	1.29069	1.14534	6.91782	10.1042
XCL1	CVD2_P47992	CVD2	P47992	ENSG00000143184	XCL1	chemokine (C motif) ligand 1	1277	5.36605	0.63678	1.78218	5.3381	10.5478
PGF	CVD2_P49763	CVD2	P49763	ENSG00000119630	PGF	placental growth factor	1277	8.31647	0.364166	1.72447	8.32165	9.59449
FABP6	CVD2_P51161	CVD2	P51161	ENSG00000170231	FABP6	fatty acid binding protein 6, ileal	1277	2.63887	0.689717	0.960015	2.57651	8.12208
PRELP	CVD2_P51888	CVD2	P51888	ENSG00000188783	PRELP	proline/arginine-rich end leucine-rich repeat protein	1277	7.32101	0.256784	2.36445	7.33073	8.11547
OLR1	CVD2_P78380	CVD2	P78380	ENSG00000173391	OLR1	oxidized low density lipoprotein (lectin-like) receptor 1	1277	6.73855	0.556424	1.42623	6.68871	9.78847
TEK	CVD2_Q02763	CVD2	Q02763	ENSG00000120156	TEK	TEK tyrosine kinase, endothelial	1277	8.46494	0.329729	1.31713	8.46702	9.51675
GLO1	CVD2_Q04760	CVD2	Q04760	ENSG00000124767	GLO1	glyoxalase I	1277	6.99078	0.923812	3.69513	6.90579	9.84789
MERTK	CVD2_Q12866	CVD2	Q12866	ENSG00000153208	MERTK	c-mer proto-oncogene tyrosine kinase	1277	6.82401	0.413218	2.32345	6.82871	8.12283
STK4	CVD2_Q13043	CVD2	Q13043	ENSG00000101109	STK4	serine/threonine kinase 4	1277	7.06184	0.734065	2.58952	7.28048	8.22736
PAPPA	CVD2_Q13219	CVD2	Q13219	ENSG00000182752	PAPPA	pregnancy-associated plasma protein A, pappalysin 1	1277	3.44344	0.505681	0.82973	3.42102	6.17718
IL16	CVD2_Q14005	CVD2	Q14005	ENSG00000172349	IL16	interleukin 16	1277	6.74943	0.516432	2.34874	6.74224	9.57025
IL18_1	CVD2_Q14116	CVD2	Q14116	ENSG00000150782	IL18	interleukin 18 (interferon-gamma-inducing factor)	1277	8.96615	0.879154	-13.7558	8.95942	13.1168
SELPLG	CVD2_Q14242	CVD2	Q14242	ENSG00000110876	SELPLG	selectin P ligand	1277	6.29614	0.330646	2.10892	6.30807	8.33481
AGER	CVD2_Q15109	CVD2	Q15109	ENSG00000206320,ENSG00000234729,ENSG00000237405,ENSG00000231268,ENSG00000229058,ENSG00000204305,ENSG00000230514	AGER	advanced glycosylation end product-specific receptor	1277	5.38173	0.426477	0.457975	5.40182	6.55199
ANGPT1	CVD2_Q15389	CVD2	Q15389	ENSG00000154188	ANGPT1	angiopoietin 1	1277	10.0353	0.833743	1.35151	10.1408	12.1212
PRSS8	CVD2_Q16651	CVD2	Q16651	ENSG00000052344	PRSS8	protease, serine, 8	1277	9.6014	0.478123	0.889005	9.59796	10.8712
DECR1	CVD2_Q16698	CVD2	Q16698	ENSG00000104325	DECR1	2,4-dienoyl CoA reductase 1, mitochondrial	1277	7.53174	1.37149	-1.46136	7.61855	11.1754
ADAMTS13	CVD2_Q76LX8	CVD2	Q76LX8	ENSG00000260099,ENSG00000160323	ADAMTS13	ADAM metallopeptidase with thrombospondin type 1 motif, 13	1277	6.09063	0.224185	1.3696	6.08781	7.18421
SERPINA12	CVD2_Q8IW75	CVD2	Q8IW75	ENSG00000165953	SERPINA12	serpin peptidase inhibitor, clade A (alpha-1 antiproteinase, antitrypsin), member 12	1277	1.10767	1.32953	-3.62569	0.869895	5.94264
OSCAR	CVD2_Q8IYS5	CVD2	Q8IYS5	ENSG00000170909,ENSG00000271658,ENSG00000273074	OSCAR	osteoclast associated, immunoglobulin-like receptor	1277	10.8751	0.393608	0.90603	10.9029	11.5517
IL27,EBI3	CVD2_Q8NEV9,Q14213	CVD2	Q8NEV9,Q14213	ENSG00000197272,ENSG00000105246	IL27,EBI3	interleukin 27;Epstein-Barr virus induced 3	1277	5.74267	0.358128	3.39308	5.73335	7.02884
IL17D	CVD2_Q8TAD2	CVD2	Q8TAD2	ENSG00000172458	IL17D	interleukin 17D	1277	2.92499	0.344956	1.20728	2.91388	6.9117
CCL17	CVD2_Q92583	CVD2	Q92583	ENSG00000102970	CCL17	chemokine (C-C motif) ligand 17	1277	9.31944	0.985932	1.09953	9.33337	12.6085
HAVCR1	CVD2_Q96D42	CVD2	Q96D42	ENSG00000113249	HAVCR1	hepatitis A virus cellular receptor 1	1277	7.73771	0.770921	1.8668	7.70619	10.8638
VSIG2	CVD2_Q96IQ7	CVD2	Q96IQ7	ENSG00000019102	VSIG2	V-set and immunoglobulin domain containing 2	1277	3.5585	0.445866	1.59613	3.53099	7.05385
HBEGF	CVD2_Q99075	CVD2	Q99075	ENSG00000113070	HBEGF	heparin-binding EGF-like growth factor	1277	5.4046	0.747035	-0.009155	5.38627	7.84944
SORT1	CVD2_Q99523	CVD2	Q99523	ENSG00000134243	SORT1	sortilin 1	1277	8.58486	0.409436	0.683087	8.60209	9.63531
CTRC	CVD2_Q99895	CVD2	Q99895	ENSG00000162438	CTRC	chymotrypsin C (caldecrin)	1277	10.9058	0.721699	1.65573	10.9293	13.2389
PDCD1LG2	CVD2_Q9BQ51	CVD2	Q9BQ51	ENSG00000197646	PDCD1LG2	programmed cell death 1 ligand 2	1277	3.40119	0.348442	1.39106	3.40394	4.72546
PRSS27	CVD2_Q9BQR3	CVD2	Q9BQR3	ENSG00000172382	PRSS27	protease, serine 27	1277	9.56382	0.530081	0.4603	9.54855	11.6147
SPON2	CVD2_Q9BUD6	CVD2	Q9BUD6	ENSG00000159674	SPON2	spondin 2, extracellular matrix protein	1277	10.9005	0.349262	1.22015	10.9131	11.5202
BOC	CVD2_Q9BWV1	CVD2	Q9BWV1	ENSG00000144857	BOC	BOC cell adhesion associated, oncogene regulated	1277	5.45273	0.315056	1.95322	5.46214	6.5182
ACE2	CVD2_Q9BYF1	CVD2	Q9BYF1	ENSG00000130234	ACE2	angiotensin I converting enzyme 2	1277	3.64259	0.55767	1.19493	3.56057	6.25549
FGF23_1	CVD2_Q9GZV9	CVD2	Q9GZV9	ENSG00000118972	FGF23	fibroblast growth factor 23	1277	3.39137	0.5291	0.72299	3.33296	9.21714
IL1RL2	CVD2_Q9HB29	CVD2	Q9HB29	ENSG00000115598	IL1RL2	interleukin 1 receptor-like 2	1277	4.62383	0.484286	1.68596	4.64603	6.24041
SLAMF7	CVD2_Q9NQ25	CVD2	Q9NQ25	ENSG00000026751	SLAMF7	SLAM family member 7	1277	3.72253	0.486863	1.89849	3.67895	6.29049
FGF21_1	CVD2_Q9NSA1	CVD2	Q9NSA1	ENSG00000105550	FGF21	fibroblast growth factor 21	1277	6.08569	1.4131	0.435365	6.14771	11.1181
MARCO	CVD2_Q9UEW3	CVD2	Q9UEW3	ENSG00000019169	MARCO	macrophage receptor with collagenous structure	1277	7.71501	0.277776	3.59876	7.71547	8.82993
CD84	CVD2_Q9UIB8	CVD2	Q9UIB8	ENSG00000066294	CD84	CD84 molecule	1277	6.62918	0.521303	1.62287	6.6562	8.00937
HAO1	CVD2_Q9UJM8	CVD2	Q9UJM8	ENSG00000101323	HAO1	hydroxyacid oxidase (glycolate oxidase) 1	1277	4.01359	1.44331	0.53993	3.79535	9.65476
GDF2	CVD2_Q9UK05	CVD2	Q9UK05	ENSG00000128802,ENSG00000263761	GDF2	growth differentiation factor 2	1277	8.36326	0.77677	3.12886	8.29519	11.27
ITGB1BP2	CVD2_Q9UKP3	CVD2	Q9UKP3	ENSG00000147166	ITGB1BP2	integrin beta 1 binding protein (melusin) 2	1277	5.70409	1.25935	0.625605	5.80161	8.87741
IKBKG	CVD2_Q9Y6K9	CVD2	Q9Y6K9	ENSG00000073009	IKBKG	inhibitor of kappa light polypeptide gene enhancer in B-cells, kinase gamma	1277	7.00823	1.1261	2.24167	7.08593	9.87236
TNFRSF11A	CVD2_Q9Y6Q6	CVD2	Q9Y6Q6	ENSG00000141655	TNFRSF11A	tumor necrosis factor receptor superfamily, member 11a, NFKB activator	1277	6.16219	0.433818	1.81915	6.12559	8.31248
NT-proBNP	CVD3_NT-proBNP	CVD3	NT-proBNP		NT-proBNP	N-terminal prohormone brain natriuretic peptide	1277	3.88785	0.717233	1.3946	3.91449	6.48895
CCL24	CVD3_O00175	CVD3	O00175	ENSG00000106178,ENSG00000262306	CCL24	chemokine (C-C motif) ligand 24	1277	5.63992	1.03566	-0.420613	5.60928	11.9459
TNFRSF11B_1	CVD3_O00300	CVD3	O00300	ENSG00000164761	TNFRSF11B	tumor necrosis factor receptor superfamily, member 11b	1277	4.29077	0.403059	0.728777	4.26502	6.23597
TNFRSF10C	CVD3_O14798	CVD3	O14798	ENSG00000173535	TNFRSF10C	tumor necrosis factor receptor superfamily, member 10c, decoy without an intracellular domain	1277	6.98936	0.584562	1.24412	7.02816	8.89682
CCL16	CVD3_O15467	CVD3	O15467	ENSG00000161573	CCL16	chemokine (C-C motif) ligand 16	1277	6.98964	0.691985	0.68029	7.04112	9.9791
PGLYRP1	CVD3_O75594	CVD3	O75594	ENSG00000008438	PGLYRP1	peptidoglycan recognition protein 1	1277	7.82088	0.547648	-0.09708	7.80415	10.9973
IL18BP	CVD3_O95998	CVD3	O95998	ENSG00000137496	IL18BP	interleukin 18 binding protein	1277	6.6385	0.436034	0.27459	6.63466	8.71186
EGFR	CVD3_P00533	CVD3	P00533	ENSG00000146648	EGFR	epidermal growth factor receptor	1277	3.70517	0.275736	0.853135	3.70447	5.25029
PLAU_1	CVD3_P00749	CVD3	P00749	ENSG00000122861	PLAU	plasminogen activator, urokinase	1277	6.27578	0.585784	0.61517	6.22877	14.2672
PLAT	CVD3_P00750	CVD3	P00750	ENSG00000104368	PLAT	plasminogen activator, tissue	1277	7.71251	1.69006	0.559958	7.34519	15.2454
LDLR	CVD3_P01130	CVD3	P01130	ENSG00000130164	LDLR	low density lipoprotein receptor	1277	5.32174	0.666859	0.049755	5.28015	7.93923
IL2RA	CVD3_P01589	CVD3	P01589	ENSG00000134460	IL2RA	interleukin 2 receptor, alpha	1203	4.56285	0.467302	0.675682	4.53709	6.55292
MB	CVD3_P02144	CVD3	P02144	ENSG00000198125	MB	myoglobin	1277	7.01823	0.654324	0.36567	6.9751	11.7572
COL1A1	CVD3_P02452	CVD3	P02452	ENSG00000108821	COL1A1	collagen, type I, alpha 1	1277	3.56627	0.426128	0.281725	3.56454	4.96525
TFRC	CVD3_P02786	CVD3	P02786	ENSG00000072274	TFRC	transferrin receptor	1277	6.6412	0.690479	0.650985	6.65034	9.20219
CSTB	CVD3_P04080	CVD3	P04080	ENSG00000160213	CSTB	cystatin B (stefin B)	1277	6.06115	0.62478	0.79401	6.04771	9.25851
PDGFA	CVD3_P04085	CVD3	P04085	ENSG00000197461	PDGFA	platelet-derived growth factor alpha polypeptide	1277	5.00586	1.03381	-0.70096	5.00908	9.46949
VWF	CVD3_P04275	CVD3	P04275	ENSG00000110799	VWF	von Willebrand factor	1277	7.48699	1.45663	0.01358	7.35372	12.2508
ITGB2	CVD3_P05107	CVD3	P05107	ENSG00000160255	ITGB2	integrin, beta 2 (complement component 3 receptor 3 and 4 subunit)	1277	6.89191	0.52535	0.328337	6.87576	10.5185
SERPINE1	CVD3_P05121	CVD3	P05121	ENSG00000106366	SERPINE1	serpin peptidase inhibitor, clade E (nexin, plasminogen activator inhibitor type 1), member 1	1277	6.47291	0.875513	-0.378968	6.49084	9.64349
MPO	CVD3_P05164	CVD3	P05164	ENSG00000005381	MPO	myeloperoxidase	1277	5.73117	0.482848	1.07776	5.74824	8.66593
CTSD	CVD3_P07339	CVD3	P07339	ENSG00000117984	CTSD	cathepsin D	1277	4.28363	0.449657	0.099595	4.26891	6.57423
MMP2	CVD3_P08253	CVD3	P08253	ENSG00000087245	MMP2	matrix metallopeptidase 2 (gelatinase A, 72kDa gelatinase, 72kDa type IV collagenase)	1277	4.45645	0.440037	0.748395	4.47994	6.29026
MMP3	CVD3_P08254	CVD3	P08254	ENSG00000263313,ENSG00000149968	MMP3	matrix metallopeptidase 3 (stromelysin 1, progelatinase)	1277	6.35314	0.732615	0.091235	6.32249	8.84319
IGFBP1	CVD3_P08833	CVD3	P08833	ENSG00000146678	IGFBP1	insulin-like growth factor binding protein 1	1277	5.25127	1.16237	-0.20776	5.34506	9.02323
IL6R	CVD3_P08887	CVD3	P08887	ENSG00000160712	IL6R	interleukin 6 receptor	1277	13.04	0.541931	1.62788	13.0616	14.8581
SPP1	CVD3_P10451	CVD3	P10451	ENSG00000118785	SPP1	secreted phosphoprotein 1	1277	6.84759	0.555452	1.76632	6.84398	8.89201
TFPI	CVD3_P10646	CVD3	P10646	ENSG00000003436	TFPI	tissue factor pathway inhibitor (lipoprotein-associated coagulation inhibitor)	1277	10.197	0.514816	0.972952	10.1806	12.6879
CCL2_1	CVD3_P13500	CVD3	P13500	ENSG00000108691	CCL2	chemokine (C-C motif) ligand 2	1277	4.32647	0.463916	0.587982	4.28546	10.6533
ICAM2	CVD3_P13598	CVD3	P13598	ENSG00000108622	ICAM2	intercellular adhesion molecule 2	1277	5.5328	0.452246	0.66872	5.57321	7.23864
ACP5	CVD3_P13686	CVD3	P13686	ENSG00000102575	ACP5	acid phosphatase 5, tartrate resistant	1277	4.81024	0.450612	-0.191735	4.81995	7.08564
IL1R1	CVD3_P14778	CVD3	P14778	ENSG00000115594	IL1R1	interleukin 1 receptor, type I	1277	6.88146	0.371986	0.359173	6.8788	8.61493
MMP9	CVD3_P14780	CVD3	P14780	ENSG00000100985	MMP9	matrix metallopeptidase 9 (gelatinase B, 92kDa gelatinase, 92kDa type IV collagenase)	1277	5.51473	0.721199	1.67469	5.5116	8.98035
CPA1	CVD3_P15085	CVD3	P15085	ENSG00000264509,ENSG00000091704	CPA1	carboxypeptidase A1 (pancreatic)	1277	6.334	0.685497	1.21484	6.32042	9.9559
CPB1	CVD3_P15086	CVD3	P15086	ENSG00000153002	CPB1	carboxypeptidase B1 (tissue)	1277	6.04491	0.647119	1.82544	6.00587	9.0167
FABP4	CVD3_P15090	CVD3	P15090	ENSG00000170323	FABP4	fatty acid binding protein 4, adipocyte	1277	6.36437	0.898792	1.62803	6.29899	9.71769
ANPEP	CVD3_P15144	CVD3	P15144	ENSG00000166825	ANPEP	alanyl (membrane) aminopeptidase	1277	5.55883	0.366965	0.313908	5.55274	7.33326
SELP	CVD3_P16109	CVD3	P16109	ENSG00000174175	SELP	selectin P (granule membrane protein 140kDa, antigen CD62)	1277	11.5776	1.09956	-0.15659	11.5009	14.5525
PECAM1	CVD3_P16284	CVD3	P16284	ENSG00000261371	PECAM1	platelet and endothelial cell adhesion molecule 1	1277	6.29842	1.14674	-1.57218	6.15576	9.87818
EPCAM	CVD3_P16422	CVD3	P16422	ENSG00000119888	EPCAM	epithelial cell adhesion molecule	1277	6.89123	1.1093	2.41695	6.88791	10.3624
SELE	CVD3_P16581	CVD3	P16581	ENSG00000007908	SELE	selectin E	1277	13.1447	0.632028	10.3657	13.177	15.3296
LGALS3	CVD3_P17931	CVD3	P17931	ENSG00000131981	LGALS3	lectin, galactoside-binding, soluble, 3	1277	6.57898	0.414671	1.41811	6.57499	8.17757
IGFBP2	CVD3_P18065	CVD3	P18065	ENSG00000115457	IGFBP2	insulin-like growth factor binding protein 2, 36kDa	1277	7.8401	0.809791	-0.099605	7.87297	9.91636
TNFRSF1A	CVD3_P19438	CVD3	P19438	ENSG00000067182	TNFRSF1A	tumor necrosis factor receptor superfamily, member 1A	1277	6.90085	0.410618	1.99903	6.88751	8.5562
PI3	CVD3_P19957	CVD3	P19957	ENSG00000124102	PI3	peptidase inhibitor 3, skin-derived	1277	3.68128	0.545036	-0.368307	3.70997	7.8868
AZU1	CVD3_P20160	CVD3	P20160	ENSG00000172232	AZU1	azurocidin 1	1188	5.6454	0.671907	1.61681	5.64854	11.4364
TNFRSF1B	CVD3_P20333	CVD3	P20333	ENSG00000028137	TNFRSF1B	tumor necrosis factor receptor superfamily, member 1B	1277	5.6405	0.418687	1.22704	5.62448	7.56621
PRTN3	CVD3_P24158	CVD3	P24158	ENSG00000196415	PRTN3	proteinase 3	1277	5.5175	0.568402	-0.077015	5.53586	10.3518
FAS	CVD3_P25445	CVD3	P25445	ENSG00000026103	FAS	Fas cell surface death receptor	1277	6.04512	0.469342	0.644648	6.01551	9.57388
IL1R2	CVD3_P27930	CVD3	P27930	ENSG00000115590	IL1R2	interleukin 1 receptor, type II	1277	5.70369	0.389858	1.12387	5.70547	7.29558
GRN	CVD3_P28799	CVD3	P28799	ENSG00000030582	GRN	granulin	1277	6.76168	0.367541	1.04769	6.76199	9.26675
AXL	CVD3_P30530	CVD3	P30530	ENSG00000167601	AXL	AXL receptor tyrosine kinase	1277	9.43676	0.442123	1.34543	9.44688	11.2604
CDH5	CVD3_P33151	CVD3	P33151	ENSG00000179776	CDH5	cadherin 5, type 2 (vascular endothelium)	1277	4.26333	0.45479	0.29229	4.24325	5.80816
SFTPD	CVD3_P35247	CVD3	P35247	ENSG00000133661	SFTPD	surfactant protein D	1277	2.70026	0.714894	0.67625	2.65654	7.17809
CHI3L1	CVD3_P36222	CVD3	P36222	ENSG00000133048	CHI3L1	chitinase 3-like 1 (cartilage glycoprotein-39)	1277	6.54079	0.745895	0.0330125	6.45031	9.72309
LTBR	CVD3_P36941	CVD3	P36941	ENSG00000111321	LTBR	lymphotoxin beta receptor (TNFR superfamily, member 3)	1277	4.78992	0.367586	0.85951	4.77355	6.90645
CASP3	CVD3_P42574	CVD3	P42574	ENSG00000164305	CASP3	caspase 3, apoptosis-related cysteine peptidase	1277	9.45356	1.34125	-0.805332	9.50028	14.4208
EPHB4	CVD3_P54760	CVD3	P54760	ENSG00000196411	EPHB4	EPH receptor B4	1277	5.18353	0.299218	3.37828	5.16496	6.59066
LGALS4	CVD3_P56470	CVD3	P56470	ENSG00000171747	LGALS4	lectin, galactoside-binding, soluble, 4	1277	4.06054	0.561789	0.481955	4.01063	6.24169
SIRPA	CVD3_P78324	CVD3	P78324	ENSG00000198053	SIRPA	signal-regulatory protein alpha	1277	3.94994	0.463108	0.645138	3.96645	5.51586
DLK1	CVD3_P80370	CVD3	P80370	ENSG00000185559	DLK1	delta-like 1 homolog (Drosophila)	1277	6.88949	0.712633	0.997733	6.90226	9.47276
HSPG2	CVD3_P98160	CVD3	P98160	ENSG00000142798	HSPG2	heparan sulfate proteoglycan 2	1277	7.30178	0.44099	0.62199	7.29893	9.39893
IL1RL1	CVD3_Q01638	CVD3	Q01638	ENSG00000115602	IL1RL1	interleukin 1 receptor-like 1	1277	4.54847	0.58846	1.33831	4.56167	6.95465
PLAUR	CVD3_Q03405	CVD3	Q03405	ENSG00000011422	PLAUR	plasminogen activator, urokinase receptor	1277	5.72662	0.437183	1.77784	5.71888	8.51166
TFF3	CVD3_Q07654	CVD3	Q07654	ENSG00000160180	TFF3	trefoil factor 3 (intestinal)	1277	4.32707	0.855555	-1.75072	4.11751	9.36632
CNTN1	CVD3_Q12860	CVD3	Q12860	ENSG00000018236	CNTN1	contactin 1	1277	4.85254	0.371732	0.84155	4.86894	6.54185
CHIT1	CVD3_Q13231	CVD3	Q13231	ENSG00000133063	CHIT1	chitinase 1 (chitotriosidase)	1277	6.0369	1.65517	0.41691	6.36451	10.478
ALCAM	CVD3_Q13740	CVD3	Q13740	ENSG00000170017	ALCAM	activated leukocyte cell adhesion molecule	1277	5.96428	0.348103	1.21809	5.97081	7.21186
BLMH	CVD3_Q13867	CVD3	Q13867	ENSG00000108578	BLMH	bleomycin hydrolase	1277	6.18356	0.560119	0.007085	6.15538	9.27191
PON3	CVD3_Q15166	CVD3	Q15166	ENSG00000105852	PON3	paraoxonase 3	1277	6.18119	0.755086	-0.20927	6.27172	8.11326
IGFBP7	CVD3_Q16270	CVD3	Q16270	ENSG00000163453	IGFBP7	insulin-like growth factor binding protein 7	1277	8.09134	0.402189	4.25886	8.08868	10.3865
CCL15	CVD3_Q16663	CVD3	Q16663	ENSG00000267596	CCL15	chemokine (C-C motif) ligand 15	1277	7.8131	0.608368	0.615618	7.69384	9.962
TREML2	CVD3_Q5T2D2	CVD3	Q5T2D2	ENSG00000112195	TREML2	triggering receptor expressed on myeloid cells-like 2	1277	5.69019	0.558389	0.635757	5.66161	8.97562
CD163	CVD3_Q86VB7	CVD3	Q86VB7	ENSG00000177575	CD163	CD163 molecule	1277	7.78522	0.568371	0.926778	7.77864	9.77699
PCSK9	CVD3_Q8NBP7	CVD3	Q8NBP7	ENSG00000169174	PCSK9	proprotein convertase subtilisin/kexin type 9	1277	3.28143	0.418927	0.679283	3.26811	5.17333
KLK6	CVD3_Q92876	CVD3	Q92876	ENSG00000167755	KLK6	kallikrein-related peptidase 6	1277	6.18552	0.400861	3.36009	6.19509	10.4789
TNFRSF14	CVD3_Q92956	CVD3	Q92956	ENSG00000157873	TNFRSF14	tumor necrosis factor receptor superfamily, member 14	1277	5.64864	0.667151	-0.0141775	5.56983	10.2908
IL17RA	CVD3_Q96F46	CVD3	Q96F46	ENSG00000177663	IL17RA	interleukin 17 receptor A	1277	4.62068	0.682767	0.570585	4.59462	8.63899
SCGB3A2	CVD3_Q96PL1	CVD3	Q96PL1	ENSG00000164265	SCGB3A2	secretoglobin, family 3A, member 2	1277	3.21368	0.712699	0.484382	3.18313	8.62073
TIMP4	CVD3_Q99727	CVD3	Q99727	ENSG00000157150	TIMP4	TIMP metallopeptidase inhibitor 4	1277	4.06202	0.532523	-1.16555	4.01987	7.61102
RARRES2	CVD3_Q99969	CVD3	Q99969	ENSG00000106538	RARRES2	retinoic acid receptor responder (tazarotene induced) 2	1277	12.2049	0.508668	0.78718	12.2347	13.528
GDF15	CVD3_Q99988	CVD3	Q99988	ENSG00000130513	GDF15	growth differentiation factor 15	1277	5.7583	0.5511	1.14909	5.70972	8.65216
CXCL16	CVD3_Q9H2A7	CVD3	Q9H2A7	ENSG00000161921	CXCL16	chemokine (C-X-C motif) ligand 16	1277	5.97269	0.38256	-0.0424775	5.97074	7.32454
SPON1	CVD3_Q9HCB6	CVD3	Q9HCB6	ENSG00000262655	SPON1	spondin 1, extracellular matrix protein	1277	1.30175	0.268377	-0.38326	1.29438	2.80736
RETN	CVD3_Q9HD89	CVD3	Q9HD89	ENSG00000104918	RETN	resistin	1277	6.92358	0.568993	-0.365695	6.88416	9.79815
CD93	CVD3_Q9NPY3	CVD3	Q9NPY3	ENSG00000125810	CD93	CD93 molecule	1277	11.6064	0.438708	1.80848	11.6238	13.11
MEPE	CVD3_Q9NQ76	CVD3	Q9NQ76	ENSG00000152595	MEPE	matrix extracellular phosphoglycoprotein	1277	6.30002	0.512816	4.09419	6.29519	7.95965
CTSZ	CVD3_Q9UBR2	CVD3	Q9UBR2	ENSG00000101160	CTSZ	cathepsin Z	1277	5.58338	0.460578	-0.102422	5.59772	7.0186
NOTCH3	CVD3_Q9UM47	CVD3	Q9UM47	ENSG00000074181	NOTCH3	notch 3	1277	5.13482	0.426406	2.00977	5.13336	6.87643
TNFSF13B	CVD3_Q9Y275	CVD3	Q9Y275	ENSG00000102524	TNFSF13B	tumor necrosis factor (ligand) superfamily, member 13b	1277	7.44453	0.415294	1.32659	7.44591	10.3015
F11R	CVD3_Q9Y624	CVD3	Q9Y624	ENSG00000158769	F11R	F11 receptor	1277	7.74069	1.50277	-1.2621	7.5999	12.0201
TNFRSF11B_2	INF_O00300	INF	O00300	ENSG00000164761	TNFRSF11B	tumor necrosis factor receptor superfamily, member 11b	1277	10.1842	0.398974	7.06556	10.1748	11.809
CXCL11	INF_O14625	INF	O14625	ENSG00000169248	CXCL11	chemokine (C-X-C motif) ligand 11	1277	7.82494	0.886724	4.86375	7.81755	12.0247
TNFSF11	INF_O14788	INF	O14788	ENSG00000120659	TNFSF11	tumor necrosis factor (ligand) superfamily, member 11	1277	4.52831	0.674471	2.19175	4.53538	7.06251
AXIN1	INF_O15169	INF	O15169	ENSG00000103126	AXIN1	axin 1	1277	5.79448	1.26919	1.14508	5.85351	9.75858
CCL25	INF_O15444	INF	O15444	ENSG00000131142	CCL25	chemokine (C-C motif) ligand 25	1277	6.07351	0.637552	3.41128	6.06599	8.06052
TNFSF12	INF_O43508	INF	O43508	ENSG00000239697	TNFSF12	tumor necrosis factor (ligand) superfamily, member 12	1277	10.4949	0.373294	7.27541	10.5091	11.9193
TNFSF14	INF_O43557	INF	O43557	ENSG00000125735	TNFSF14	tumor necrosis factor (ligand) superfamily, member 14	1277	4.83182	0.667009	2.88558	4.787	7.14452
STAMBP	INF_O95630	INF	O95630	ENSG00000124356	STAMBP	STAM binding protein	1277	6.49391	1.13921	2.77347	6.57229	9.47959
FGF19	INF_O95750	INF	O95750	ENSG00000162344	FGF19	fibroblast growth factor 19	1277	7.90362	0.924824	4.59405	7.82889	11.2599
IL33	INF_O95760	INF	O95760	ENSG00000137033	IL33	interleukin 33	1276	1.1899	0.306513	0.44486	1.15955	5.17575
PLAU_2	INF_P00749	INF	P00749	ENSG00000122861	PLAU	plasminogen activator, urokinase	1277	10.046	0.373802	7.4885	10.0646	12.0947
ADA	INF_P00813	INF	P00813	ENSG00000196839	ADA	adenosine deaminase	1277	3.83376	0.406125	1.95873	3.8125	5.54219
TGFA	INF_P01135	INF	P01135	ENSG00000163235,ENSG00000272517	TGFA	transforming growth factor, alpha	1277	3.32526	0.357285	0.752925	3.30762	6.4089
TGFB1	INF_P01137	INF	P01137	ENSG00000105329	TGFB1	transforming growth factor, beta 1	1277	7.88914	0.531987	5.7645	7.89479	10.9792
NGF	INF_P01138	INF	P01138	ENSG00000134259	NGF	nerve growth factor (beta polypeptide)	1277	1.72674	0.346824	0.8727	1.68862	7.60985
LTA	INF_P01374	INF	P01374	ENSG00000231408,ENSG00000230279,ENSG00000226979	LTA	lymphotoxin alpha	1277	4.79346	0.449628	2.49078	4.81048	7.17016
TNF	INF_P01375	INF	P01375	ENSG00000204490,ENSG00000228849,ENSG00000206439,ENSG00000228321,ENSG00000230108,ENSG00000223952,ENSG00000232810	TNF	tumor necrosis factor	1277	0.357206	0.744359	-0.5741	0.20816	7.76504
IFNG	INF_P01579	INF	P01579	ENSG00000111537	IFNG	interferon, gamma	1277	0.731023	0.199687	0.031595	0.71504	2.02697
IL1A	INF_P01583	INF	P01583	ENSG00000115008	IL1A	interleukin 1, alpha	1277	1.02626	0.569517	-0.174455	0.92946	10.7391
CXCL10	INF_P02778	INF	P02778	ENSG00000169245	CXCL10	chemokine (C-X-C motif) ligand 10	1277	8.73769	0.831749	5.2885	8.63765	13.5431
MMP1	INF_P03956	INF	P03956	ENSG00000196611	MMP1	matrix metallopeptidase 1 (interstitial collagenase)	1277	13.4705	1.05854	3.17572	13.4782	16.8035
IL4	INF_P05112	INF	P05112	ENSG00000113520	IL4	interleukin 4	1277	-0.698318	0.754347	-1.96854	-0.851485	5.27674
IL5	INF_P05113	INF	P05113	ENSG00000113525	IL5	interleukin 5 (colony-stimulating factor, eosinophil)	1277	0.484063	1.30955	-1.35912	0.057315	9.54019
IL6_2	INF_P05231	INF	P05231	ENSG00000136244	IL6	interleukin 6 (interferon, beta 2)	1277	3.19184	0.877298	1.05177	3.0262	11.2295
CD5	INF_P06127	INF	P06127	ENSG00000110448	CD5	CD5 molecule	1277	4.63529	0.353507	2.48603	4.63309	6.73065
MMP10	INF_P09238	INF	P09238	ENSG00000166670	MMP10	matrix metallopeptidase 10 (stromelysin 2)	1277	5.78615	0.612953	3.09218	5.72241	8.19076
CXCL1_2	INF_P09341	INF	P09341	ENSG00000163739	CXCL1	chemokine (C-X-C motif) ligand 1 (melanoma growth stimulating activity, alpha)	1277	10.5083	0.81472	7.21429	10.5885	12.5817
CSF1	INF_P09603	INF	P09603	ENSG00000184371	CSF1	colony stimulating factor 1 (macrophage)	1277	9.92578	0.281871	6.76233	9.92956	10.8248
IL8	INF_P10145	INF	P10145	ENSG00000169429	IL8	interleukin 8	1277	5.7306	0.580209	3.08995	5.7068	11.7649
CCL3_2	INF_P10147	INF	P10147	ENSG00000006075	CCL3	chemokine (C-C motif) ligand 3	1277	1.40185	0.724172	-1.36243	1.32827	8.86769
IL7	INF_P13232	INF	P13232	ENSG00000104432	IL7	interleukin 7	1277	3.5527	0.737896	0.61545	3.59677	6.37223
CCL4	INF_P13236	INF	P13236	ENSG00000129277	CCL4	chemokine (C-C motif) ligand 4	1277	2.45175	0.634573	-0.534185	2.40864	7.46393
CCL2_2	INF_P13500	INF	P13500	ENSG00000108691	CCL2	chemokine (C-C motif) ligand 2	1277	10.8425	0.441199	7.61609	10.8141	13.368
OSM	INF_P13725	INF	P13725	ENSG00000099985	OSM	oncostatin M	1277	4.21157	0.831731	1.39732	4.17648	7.19849
HGF	INF_P14210	INF	P14210	ENSG00000019991	HGF	hepatocyte growth factor (hepapoietin A; scatter factor)	1277	8.75483	0.419532	5.72872	8.74011	10.3355
IL2RB	INF_P14784	INF	P14784	ENSG00000100385	IL2RB	interleukin 2 receptor, beta	1277	1.33064	0.485783	0.546985	1.2734	7.87873
LIF	INF_P15018	INF	P15018	ENSG00000128342	LIF	leukemia inhibitory factor	1277	-0.446698	0.664224	-1.55797	-0.6133	7.43932
VEGFA	INF_P15692	INF	P15692	ENSG00000112715	VEGFA	vascular endothelial growth factor A	1277	10.1151	0.434328	7.18394	10.0748	11.8646
NTF3	INF_P20783	INF	P20783	ENSG00000185652	NTF3	neurotrophin 3	1277	2.08511	0.649061	0.293825	1.98451	6.39792
KITLG_2	INF_P21583	INF	P21583	ENSG00000049130	KITLG	KIT ligand	1277	10.1272	0.42585	7.2292	10.1827	11.1279
IL10	INF_P22301	INF	P22301	ENSG00000136634	IL10	interleukin 10	1277	3.58107	0.607936	0.2941	3.52192	8.86096
CD40	INF_P25942	INF	P25942	ENSG00000101017	CD40	CD40 molecule, TNF receptor superfamily member 5	1277	11.4106	0.630426	9.29879	11.4036	13.9661
CST5	INF_P28325	INF	P28325	ENSG00000170367	CST5	cystatin D	1277	7.11164	0.487431	3.98459	7.08727	8.96632
IL12B	INF_P29460	INF	P29460	ENSG00000113302	IL12B	interleukin 12B (natural killer cell stimulatory factor 2, cytotoxic lymphocyte maturation factor 2, p40)	1277	5.23499	0.620188	2.41905	5.22127	8.54284
IL13	INF_P35225	INF	P35225	ENSG00000169194	IL13	interleukin 13	1277	0.00884699	0.72436	-2.43565	-0.12432	6.47035
GDNF	INF_P39905	INF	P39905	ENSG00000168621	GDNF	glial cell derived neurotrophic factor	1277	2.21237	0.367619	-0.061395	2.19637	4.34306
LIFR	INF_P42702	INF	P42702	ENSG00000113594	LIFR	leukemia inhibitory factor receptor alpha	1277	3.28457	0.270671	1.17162	3.28321	4.40554
CXCL5	INF_P42830	INF	P42830	ENSG00000163735	CXCL5	chemokine (C-X-C motif) ligand 5	1277	11.943	1.14362	6.39475	12.1097	13.9823
FLT3LG	INF_P49771	INF	P49771	ENSG00000090554	FLT3LG	fms-related tyrosine kinase 3 ligand	1277	10.2083	0.456355	7.37026	10.2028	13.2371
SULT1A1	INF_P50225	INF	P50225	ENSG00000196502	SULT1A1	sulfotransferase family, cytosolic, 1A, phenol-preferring, member 1	1277	4.02395	1.02402	-0.146035	4.13448	6.99367
TNFSF10	INF_P50591	INF	P50591	ENSG00000121858	TNFSF10	tumor necrosis factor (ligand) superfamily, member 10	1277	8.51465	0.332955	5.86243	8.51909	9.92561
CCL11	INF_P51671	INF	P51671	ENSG00000172156	CCL11	chemokine (C-C motif) ligand 11	1277	7.55527	0.475864	4.2225	7.56492	9.14793
CCL23	INF_P55773	INF	P55773	ENSG00000167236	CCL23	chemokine (C-C motif) ligand 23	1277	10.4996	0.506952	7.10889	10.5262	12.3284
IL2	INF_P60568	INF	P60568	ENSG00000109471	IL2	interleukin 2	1277	0.556408	0.218414	-0.37963	0.557875	1.60427
CX3CL1	INF_P78423	INF	P78423	ENSG00000006210	CX3CL1	chemokine (C-X3-C motif) ligand 1	1277	6.41725	0.419003	3.15661	6.42474	7.89985
CCL20	INF_P78556	INF	P78556	ENSG00000115009	CCL20	chemokine (C-C motif) ligand 20	1277	1.27002	1.00654	-1.58519	1.10181	7.22445
CCL8	INF_P80075	INF	P80075	ENSG00000108700	CCL8	chemokine (C-C motif) ligand 8	1277	8.47695	0.668755	5.69632	8.51739	11.8638
CCL7	INF_P80098	INF	P80098	ENSG00000108688	CCL7	chemokine (C-C motif) ligand 7	1277	1.57767	0.603324	0.18528	1.49152	7.48548
CXCL6	INF_P80162	INF	P80162	ENSG00000124875	CXCL6	chemokine (C-X-C motif) ligand 6	1277	8.87794	0.879929	4.06126	8.85433	12.4875
S100A12	INF_P80511	INF	P80511	ENSG00000163221	S100A12	S100 calcium binding protein A12	1277	1.84341	0.601896	0.408395	1.75098	5.36601
TNFRSF9	INF_Q07011	INF	Q07011	ENSG00000049249	TNFRSF9	tumor necrosis factor receptor superfamily, member 9	1277	6.60613	0.421611	3.67204	6.6033	8.54129
CXCL9	INF_Q07325	INF	Q07325	ENSG00000138755	CXCL9	chemokine (C-X-C motif) ligand 9	1277	6.82666	0.742398	4.51906	6.74102	11.3528
IL10RB	INF_Q08334	INF	Q08334	ENSG00000243646	IL10RB	interleukin 10 receptor, beta	1277	6.40787	0.357574	3.49367	6.40271	9.0722
IL24	INF_Q13007	INF	Q13007	ENSG00000162892	IL24	interleukin 24	1277	0.132154	0.741306	-2.20234	0.05036	5.97401
IL15RA	INF_Q13261	INF	Q13261	ENSG00000134470	IL15RA	interleukin 15 receptor, alpha	1277	0.995321	0.302063	0.102015	0.990085	7.76182
SLAMF1	INF_Q13291	INF	Q13291	ENSG00000117090	SLAMF1	signaling lymphocytic activation molecule family member 1	1277	2.8146	0.457459	0.215665	2.80556	5.67196
IL18R1	INF_Q13478	INF	Q13478	ENSG00000115604	IL18R1	interleukin 18 receptor 1	1277	8.03695	0.461659	5.52749	8.01624	10.326
EIF4EBP1	INF_Q13541	INF	Q13541	ENSG00000187840	EIF4EBP1	eukaryotic translation initiation factor 4E binding protein 1	1277	8.4458	1.11639	-8.06045	8.45679	11.0227
IL10RA	INF_Q13651	INF	Q13651	ENSG00000110324	IL10RA	interleukin 10 receptor, alpha	1277	-1.34982	0.678846	-2.35552	-1.5305	4.25251
IL18_2	INF_Q14116	INF	Q14116	ENSG00000150782	IL18	interleukin 18 (interferon-gamma-inducing factor)	1277	8.66761	0.579166	5.45561	8.67324	12.8053
CASP8	INF_Q14790	INF	Q14790	ENSG00000064012	CASP8	caspase 8, apoptosis-related cysteine peptidase	1277	3.73848	0.81941	0.63806	3.66677	7.46001
IL17A	INF_Q16552	INF	Q16552	ENSG00000112115	IL17A	interleukin 17A	1277	0.454661	0.593571	-0.594685	0.351855	4.79134
ARTN	INF_Q5T4W7	INF	Q5T4W7	ENSG00000117407	ARTN	artemin	1277	0.248135	0.502413	-0.929295	0.161065	4.53865
SIRT2	INF_Q8IXJ6	INF	Q8IXJ6	ENSG00000068903	SIRT2	sirtuin 2	1277	6.32746	1.33018	1.69866	6.47419	9.4557
IL22RA1	INF_Q8N6P7	INF	Q8N6P7	ENSG00000142677	IL22RA1	interleukin 22 receptor, alpha 1	1277	0.231045	0.622859	-2.43127	0.242828	5.00854
FGF5	INF_Q8NF90	INF	Q8NF90	ENSG00000138675	FGF5	fibroblast growth factor 5	1277	1.75716	0.289541	1.04347	1.73798	4.3882
DNER	INF_Q8NFT8	INF	Q8NFT8	ENSG00000187957	DNER	delta/notch-like EGF repeat containing	1277	9.50097	0.308615	6.65343	9.51485	10.4532
CD6	INF_Q8WWJ7	INF	Q8WWJ7	ENSG00000013725	CD6	CD6 molecule	1277	5.53574	0.494141	2.23296	5.56355	8.01809
TSLP	INF_Q969D9	INF	Q969D9	ENSG00000145777	TSLP	thymic stromal lymphopoietin	1277	0.111976	0.547401	-1.99812	0.08688	4.21374
CCL13	INF_Q99616	INF	Q99616	ENSG00000181374	CCL13	chemokine (C-C motif) ligand 13	1277	14.4406	0.660077	11.9187	14.4311	17.5134
CCL19	INF_Q99731	INF	Q99731	ENSG00000172724	CCL19	chemokine (C-C motif) ligand 19	1277	9.3617	0.81543	5.45423	9.25295	12.8676
NRTN	INF_Q99748	INF	Q99748	ENSG00000171119	NRTN	neurturin	1277	0.659978	0.505955	-0.184315	0.56913	6.05811
CD244	INF_Q9BZW8	INF	Q9BZW8	ENSG00000122223	CD244	CD244 molecule, natural killer cell receptor 2B4	1277	6.99845	0.495236	5.28515	6.97551	9.97803
FGF23_2	INF_Q9GZV9	INF	Q9GZV9	ENSG00000118972	FGF23	fibroblast growth factor 23	1277	3.00477	0.516822	1.24301	2.95271	7.7757
CDCP1	INF_Q9H5V8	INF	Q9H5V8	ENSG00000163814	CDCP1	CUB domain containing protein 1	1277	3.14541	0.563432	1.26648	3.09275	5.99953
CCL28	INF_Q9NRJ3	INF	Q9NRJ3	ENSG00000151882	CCL28	chemokine (C-C motif) ligand 28	1277	2.5224	0.399865	1.32539	2.48394	5.97935
FGF21_2	INF_Q9NSA1	INF	Q9NSA1	ENSG00000105550	FGF21	fibroblast growth factor 21	1277	4.62655	1.21984	1.079	4.66231	8.98536
IL20	INF_Q9NYY1	INF	Q9NYY1	ENSG00000162891	IL20	interleukin 20	1277	1.08561	0.400585	0.4233	1.02146	5.70607
CD274	INF_Q9NZQ7	INF	Q9NZQ7	ENSG00000120217	CD274	CD274 molecule	1277	4.90525	0.498331	3.1773	4.85664	9.10186
IL17C	INF_Q9P0M4	INF	Q9P0M4	ENSG00000124391	IL17C	interleukin 17C	1277	1.08803	0.463181	0.122015	1.03066	5.4238
IL20RA	INF_Q9UHF4	INF	Q9UHF4	ENSG00000016402	IL20RA	interleukin 20 receptor, alpha	1277	-0.10862	0.586032	-0.932735	-0.24862	5.25953

### Sheet: Arivale_ClinicalLabs
AnalyteLabel	Labcorp_ID	Labcorp_LOINC_ID	Labcorp_LOINC_Name	TestName	N	Mean	SD	Min	Median	Max
A/G RATIO	12047	1759-0	Albumin/Globulin	A/G ratio	1277	1.8372	0.283843	1.1	1.8	2.8
ADIPONECTIN, SERUM				Adiponectin	1274	8.56381	5.90803	0.6	7.1	50.6
ALAT (SGPT)	1545	1742-6	Alanine aminotransferase	Alanine Transaminase	1277	22.7408	14.7865	5	19	243
ALBUMIN	1081	1751-7	Albumin	Albumin	1277	4.38128	0.278406	3.5	4.4	5.3
ALKALINE PHOSPHATASE	1107	6768-6	Alkaline phosphatase	Alkaline Phosphatase	1277	66.0141	20.8584	18	63	239
ARACHIDONIC ACID	817658	SOLOINC	SENDOUT NO LOINC PROVIDED	Arachidonic acid	1277	10.6727	1.79895	4.9	10.6	16.3
ASAT (SGOT)	1123	1920-8	Aspartate aminotransferase	Aspartate Transaminase	1277	21.0086	7.72433	6	20	99
BASOPHILS	15156	706-2	Basophils/100 leukocytes	Basophils	1277	0.584182	0.541535	0	1	3
BASOPHILS ABSOLUTE	15941	704-7	Basophils	Absolute Basophils Count	1277	0.0151919	0.0359083	0	0	0.1
BILIRUBIN, TOTAL	1099	1975-2	Bilirubin	Total Bilirubin	1277	0.550274	0.282832	0.2	0.5	2.3
BUN/CREAT RATIO	11577	3097-3	Urea nitrogen/Creatinine	Bun/Creatinine Ratio	1277	16.5701	4.34494	5	16	36
CALCIUM	1016	17861-6	Calcium	Calcium	1277	9.34926	0.337183	8	9.3	10.5
CARBON DIOXIDE (CO2)	1578	2028-9	Carbon dioxide	Carbon Dioxide	1277	23.408	2.09276	16	23	31
CHLORIDE	1206	2075-0	Chloride	Chloride	1277	100.717	2.2454	88	101	109
CHOLESTEROL, TOTAL	884253	2093-3	Cholesterol	Total cholesterol	1277	196.843	37.1565	113	195	352
CREATININE ENZ, SER	1370	2160-0	Creatinine	Creatinine	1277	0.821731	0.16093	0.45	0.8	1.98
CRP HIGH SENSITIVITY	120768	30522-7	C reactive protein	High-sensitivity CRP	1277	2.67306	6.47216	0.02	1.26	153.95
DHA	817656	SOLOINC	SENDOUT NO LOINC PROVIDED	DHA	1277	2.54957	0.731968	1	2.5	5.4
DPA	817655	SOLOINC	SENDOUT NO LOINC PROVIDED	DPA	1277	1.07518	0.216598	0.1	1.1	2.2
EOSINOPHILS	15149	713-8	Eosinophils/100 leukocytes	Eosinophils	1277	2.81441	2.01698	0	2	20
EOSINOPHILS ABSOLUTE	15933	711-2	Eosinophils	Absolute Eosinophils Count	1277	0.159358	0.115901	0	0.1	1
EPA	817654	SOLOINC	SENDOUT NO LOINC PROVIDED	EPA	1277	0.691934	0.370214	0.1	0.6	4.2
FERRITIN	4598	2276-4	Ferritin	Ferritin	1277	128.22	131.562	3	94	1705
GFR, MDRD	100791	62238-1	Glomerular filtration rate/1.73 sq M.predicted	Glomerular Filtration Rate	1277	95.0775	14.5108	38	96	131
GFR, MDRD, AFRICAN AM	100797	62238-1	Glomerular filtration rate/1.73 sq M.predicted	eGFR If Africn Am	1277	109.725	16.7528	44	111	151
GGT	1958	2324-2	Gamma glutamyl transferase	Gamma-glutamyl transpeptidase	1118	23.8918	24.1515	5	17	322
GLOBULIN	12039	10834-0	Globulin	Globulin	1277	2.43328	0.32752	1.6	2.4	3.7
GLUCOSE	1032	2345-7	Glucose	Glucose	1277	94.5482	21.6445	65	91	330
GLYCOHEMOGLOBIN A1C	1481	4548-4	Hemoglobin A1c/Hemoglobin.total	Hemoglobin A1C	1277	5.6148	0.617502	4	5.5	12
HDL CHOL DIRECT	884255	2085-9	Cholesterol.in HDL	HDL cholesterol	1277	60.4965	18.5795	24	58	160
HDL PARTICLE NUMBER	884296	49748-7	Lipoprotein.alpha	HDL-P (Total)	1277	34.473	6.07123	17.6	34.3	59.2
HEMATOCRIT	5058	4544-3	Hematocrit	Hematocrit	1277	41.7895	3.31373	29.6	41.5	56.3
HEMOGLOBIN	5041	718-7	Hemoglobin	Hemoglobin	1277	14.0425	1.27017	9.5	14	19.3
HOMA-IR				HOMA-IR	1277	2.65406	3.05977	0.111605	1.79111	36.9741
HOMOCYSTEINE, SERUM				Homocysteine	1277	9.51699	2.84617	3	9.1	27.9
IMMATURE GRANULOCYTES	15108	38518-7	Granulocytes.immature/100 leukocytes	Immature Granulocytes	1277	0.018794	0.13585	0	0	1
IMMATURE GRANULOCYTES ABSOLUTE	15911	51584-1	Granulocytes.immature	Immature Grans (Abs)	1277	0.000704777	0.00836874	0	0	0.1
INSULIN	4333	20448-7	Insulin	Insulin	1277	10.6106	8.93798	0.2	8	85
LDL PARTICLE NUMBER	884294	54434-6	Lipoprotein.beta.subparticle	LDL particle number	1277	1311.32	464.557	300	1235	3289
LDL SMALL	884297	43727-7	Lipoprotein.beta.subparticle.small	LDL small particle number	1277	477.526	341.812	90	406	2300
LDL-CHOL CALCULATION	123470	13457-7	Cholesterol.in LDL	LDL cholesterol	1274	114.657	33.2076	31	111	268
LDL_SIZE	884309	17782-4	Lipoprotein.beta.subparticle	LDL Size	1274	21.1037	0.55159	19.5	21.2	22.6
LINOLEIC_ACID	817659	SOLOINC	SENDOUT NO LOINC PROVIDED	Linoleic Acid	1277	25.8321	2.68156	16	25.8	34.6
LPIR_SCORE	884312	62255-5	Lipoprotein insulin resistance score	LP-IR Score	1277	42.4879	19.772	25	35	99
LYMPHOCYTES	15123	736-9	Lymphocytes/100 leukocytes	Lymphocytes	1277	32.8684	7.59598	10	33	60
LYMPHOCYTES ABSOLUTE	15917	731-0	Lymphocytes	Absolute Lymphocytes Count	1277	1.81707	0.53954	0.3	1.8	5.7
MAGNESIUM, SERUM				Magnesium	1276	2.02602	0.154555	1.5	2	2.6
MCH	15073	785-6	Erythrocyte mean corpuscular hemoglobin	Mean Corpuscular Hemoglobin	1277	30.0436	1.83213	19.5	30.2	37.8
MCHC	15081	786-4	Erythrocyte mean corpuscular hemoglobin concentrat	Mean Corpuscular Hemoglobin Concentration	1277	33.5837	0.918139	29.5	33.6	36.4
MCV	15065	787-2	Erythrocyte mean corpuscular volume	Mean Corpuscular Volume	1277	89.5106	4.81647	61	90	113
MERCURY, BLOOD				Mercury	1274	2.2657	3.04655	0	1.5	28.1
MONOCYTES	15131	5905-5	Monocytes/100 leukocytes	Monocytes	1277	7.29757	2.00878	2	7	17
MONOCYTES ABSOLUTE	15925	742-7	Monocytes	Absolute Monocytes Count	1277	0.406891	0.135823	0.1	0.4	1.3
OMEGA-3 INDEX	822903	SOLOINC	SENDOUT NO LOINC PROVIDED	Omega 3 index	1277	4.33109	1.20734	2.1	4.1	21.2
OMEGA-6/OMEGA-3 RATIO	817652	48382-6	Fatty acids.omega 6/Fatty acids.omega 3	Omega-6 / Omega-3 ratio	1277	9.84745	2.49556	2.8	9.7	22
OMEGA_3_TOTAL	817653	35178-3	Fatty acids.omega 3	Omega-3 total	1277	4.31715	1.11121	2.1	4.1	11.8
OMEGA_6_TOTAL	822904	SOLOINC	SENDOUT NO LOINC PROVIDED	Omega-6 total	1277	40.008	2.99987	28.1	40.3	48.1
PLATELET COUNT THOUSAND	15172	777-3	Platelets	Platelets	1275	248.555	55.2688	30	243	525
POTASSIUM	1180	2823-3	Potassium	Potassium	1277	4.3372	0.309291	3.2	4.3	5.7
PROTEIN, TOTAL SERUM	1073	2885-2	Protein	Total Protein	1277	6.81457	0.410681	5.8	6.8	8.1
RDW	105007	788-0	Erythrocyte distribution width	Red Blood Cell Distribution Width	1277	13.6948	0.762084	11.8	13.6	19.4
RED CELL COUNT	5033	789-8	Erythrocytes	Red Blood Cell Count	1277	4.68306	0.42242	2.62	4.65	6.36
SODIUM	1198	2951-2	Sodium	Sodium	1277	140.362	2.015	129	140	147
TOTAL NEUTROPHILS	15107	770-8	Neutrophils/100 leukocytes	Total Neutrophils	1277	56.4166	8.37869	25	56	87
TOTAL NEUTROPHILS AB	15909	751-8	Neutrophils	Absolute Total Neutrophils Count	1277	3.23015	1.18147	1	3	9.4
TRIGLYCERIDES	884256	2571-8	Triglyceride	Triglycerides	1277	109.123	61.6969	28	95	925
Triglyceride HDL Ratio				Triglyceride/HDL Ratio	1277	2.14154	1.85444	0.29375	1.63636	28.0303
UREA NITROGEN	1040	3094-0	Urea nitrogen	Urea	1277	13.3821	3.52927	3	13	31
URIC ACID	1057	3084-1	Urate	Uric Acid	1276	5.35682	1.3339	2.2	5.25	10.3
VITAMIN D, 25-OH TOT	81953	62292-8	25-Hydroxyvitamin D2+25-Hydroxyvitamin D3	Vitamin D	1277	32.0912	14.5088	4	29.8	158
WHITE CELL COUNT	5025	6690-2	Leukocytes	White Blood Cell Count	1277	5.6397	1.54701	2.3	5.4	14.3

### Sheet: TwinsUK_Metabolomics
AnalyteLabel	Metabolon_ID	Internal_ID	BiochemicalName	BiochemicalName_Arivale	Family	Subfamily	N	Mean	SD	Min	Median	Max
1-(1-enyl-oleoyl)-GPC (P-18:1)*	M52701	100002876	1-(1-enyl-oleoyl)-GPC (P-18:1)*	1-(1-enyl-oleoyl)-GPC (P-18:1)*	Lipid	Lysolipid	1817	-0.0265156	0.424049	-1.88583	-0.0131782	1.52379
1-(1-enyl-oleoyl)-GPE (P-18:1)*	M44621	100005372	1-(1-enyl-oleoyl)-GPE (P-18:1)*	1-(1-enyl-oleoyl)-GPE (P-18:1)*	Lipid	Lysolipid	1763	-0.00873981	0.422776	-1.63501	0.00379335	1.48703
1-(1-enyl-palmitoyl)-2-arachidonoyl-GPC (P-16:0/20:4)*	M52689	100009014	1-(1-enyl-palmitoyl)-2-arachidonoyl-GPC (P-16:0/20:4)*	1-(1-enyl-palmitoyl)-2-arachidonoyl-GPC (P-16:0/20:4)*	Lipid	Phospholipid Metabolism	1788	0.0234029	0.294079	-1.08631	0.0311059	1.10074
1-(1-enyl-palmitoyl)-2-arachidonoyl-GPE (P-16:0/20:4)*	M52673	100009002	1-(1-enyl-palmitoyl)-2-arachidonoyl-GPE (P-16:0/20:4)*	1-(1-enyl-palmitoyl)-2-arachidonoyl-GPE (P-16:0/20:4)*	Lipid	Plasmalogen	1834	0.0411029	0.392911	-1.30952	0.0484699	1.28683
1-(1-enyl-palmitoyl)-2-docosahexaenoyl-GPC (P-16:0/22:6)*	M52630	100009008	1-(1-enyl-palmitoyl)-2-docosahexaenoyl-GPC (P-16:0/22:6)*	1-(1-enyl-palmitoyl)-2-docosahexaenoyl-GPC (P-16:0/22:6)*	Lipid	Plasmalogen	1834	0.0370014	0.405582	-1.65306	0.0580509	1.51054
1-(1-enyl-palmitoyl)-2-docosahexaenoyl-GPE (P-16:0/22:6)*	M52672	100009000	1-(1-enyl-palmitoyl)-2-docosahexaenoyl-GPE (P-16:0/22:6)*	1-(1-enyl-palmitoyl)-2-docosahexaenoyl-GPE (P-16:0/22:6)*	Lipid	Plasmalogen	1834	0.0232758	0.344014	-1.93063	0.0518609	1.31429
1-(1-enyl-palmitoyl)-2-linoleoyl-GPC (P-16:0/18:2)*	M52682	100009009	1-(1-enyl-palmitoyl)-2-linoleoyl-GPC (P-16:0/18:2)*	1-(1-enyl-palmitoyl)-2-linoleoyl-GPC (P-16:0/18:2)*	Lipid	Phospholipid Metabolism	1834	-0.00200975	0.305957	-1.55775	0.0054957	0.996798
1-(1-enyl-palmitoyl)-2-linoleoyl-GPE (P-16:0/18:2)*	M52677	100009069	1-(1-enyl-palmitoyl)-2-linoleoyl-GPE (P-16:0/18:2)*	1-(1-enyl-palmitoyl)-2-linoleoyl-GPE (P-16:0/18:2)*	Lipid	Plasmalogen	1834	-0.00665662	0.402355	-1.67314	0.00668002	1.27953
1-(1-enyl-palmitoyl)-2-oleoyl-GPC (P-16:0/18:1)*	M52478	100009007	1-(1-enyl-palmitoyl)-2-oleoyl-GPC (P-16:0/18:1)*	1-(1-enyl-palmitoyl)-2-oleoyl-GPC (P-16:0/18:1)*	Lipid	Plasmalogen	1833	0.0338765	0.292682	-1.14714	0.0297185	1.01222
1-(1-enyl-palmitoyl)-2-oleoyl-GPE (P-16:0/18:1)*	M52477	100009005	1-(1-enyl-palmitoyl)-2-oleoyl-GPE (P-16:0/18:1)*	1-(1-enyl-palmitoyl)-2-oleoyl-GPE (P-16:0/18:1)*	Lipid	Plasmalogen	1820	0.0388991	0.369747	-2.3833	0.0486817	1.17491
1-(1-enyl-palmitoyl)-2-palmitoyl-GPC (P-16:0/16:0)*	M52716	100009162	1-(1-enyl-palmitoyl)-2-palmitoyl-GPC (P-16:0/16:0)*	1-(1-enyl-palmitoyl)-2-palmitoyl-GPC (P-16:0/16:0)*	Lipid	phospholipid	1816	0.021658	0.259993	-1.55055	0.0311649	0.890833
1-(1-enyl-palmitoyl)-GPC (P-16:0)*	M52474	100002875	1-(1-enyl-palmitoyl)-GPC (P-16:0)*	1-(1-enyl-palmitoyl)-GPC (P-16:0)*	Lipid	Lysoplasmalogen	1832	0.0154431	0.316876	-1.24508	0.0193405	1.26551
1-(1-enyl-palmitoyl)-GPE (P-16:0)*	M39270	100003000	1-(1-enyl-palmitoyl)-GPE (P-16:0)*	1-(1-enyl-palmitoyl)-GPE (P-16:0)*	Lipid	Lysoplasmalogen	1799	0.0448031	0.351548	-1.04409	0.0343835	1.23939
1-(1-enyl-stearoyl)-2-arachidonoyl-GPC (P-18:0/20:4)	M52613	100008918	1-(1-enyl-stearoyl)-2-arachidonoyl-GPC (P-18:0/20:4)	1-(1-enyl-stearoyl)-2-arachidonoyl-GPC (P-18:0/20:4)	Lipid	Phospholipid Metabolism	1816	-0.00352667	0.357288	-2.15355	0.00827626	1.24871
1-(1-enyl-stearoyl)-2-arachidonoyl-GPE (P-18:0/20:4)*	M52475	100008999	1-(1-enyl-stearoyl)-2-arachidonoyl-GPE (P-18:0/20:4)*	1-(1-enyl-stearoyl)-2-arachidonoyl-GPE (P-18:0/20:4)*	Lipid	Phospholipid Metabolism	1834	0.0213779	0.422112	-1.56472	0.0338272	1.21603
1-(1-enyl-stearoyl)-2-docosahexaenoyl-GPC (P-18:0/22:6)*	M52704	100009015	1-(1-enyl-stearoyl)-2-docosahexaenoyl-GPC (P-18:0/22:6)*	1-(1-enyl-stearoyl)-2-docosahexaenoyl-GPC (P-18:0/22:6)*	Lipid	Phospholipid Metabolism	1832	0.0141842	0.425131	-1.58882	0.0243017	2.03925
1-(1-enyl-stearoyl)-2-docosahexaenoyl-GPE (P-18:0/22:6)*	M52476	100009004	1-(1-enyl-stearoyl)-2-docosahexaenoyl-GPE (P-18:0/22:6)*	1-(1-enyl-stearoyl)-2-docosahexaenoyl-GPE (P-18:0/22:6)*	Lipid	Phospholipid Metabolism	1834	0.0189093	0.403729	-1.56138	0.0345852	1.60241
1-(1-enyl-stearoyl)-2-oleoyl-GPE (P-18:0/18:1)	M52614	100008919	1-(1-enyl-stearoyl)-2-oleoyl-GPE (P-18:0/18:1)	1-(1-enyl-stearoyl)-2-oleoyl-GPE (P-18:0/18:1)	Lipid	Plasmalogen	1778	0.0214794	0.440335	-2.27073	0.0438631	1.3425
1-(1-enyl-stearoyl)-GPC (P-18:0) *	M52702	100002877	1-(1-enyl-stearoyl)-GPC (P-18:0) *	1-(1-enyl-stearoyl)-GPC (P-18:0)*	Lipid	Phospholipid Metabolism	1833	-7.85474e-05	0.349694	-1.41375	-0.00856712	1.27159
1-(1-enyl-stearoyl)-GPE (P-18:0)*	M39271	100003001	1-(1-enyl-stearoyl)-GPE (P-18:0)*	1-(1-enyl-stearoyl)-GPE (P-18:0)*	Lipid	Lysolipid	1808	0.0329359	0.405912	-1.34368	0.0293556	1.72839
1,2-dilinoleoyl-GPC (18:2/18:2)	M52603	100008903	1,2-dilinoleoyl-GPC (18:2/18:2)	1,2-dilinoleoyl-GPC (18:2/18:2)	Lipid	Phospholipid Metabolism	1833	-0.0380415	0.395156	-2.89543	-0.0216917	1.28809
1,2-dipalmitoyl-GPC (16:0/16:0)	M19130	100000657	1,2-dipalmitoyl-GPC (16:0/16:0)	1,2-dipalmitoyl-GPC (16:0/16:0)	Lipid	Phospholipid Metabolism	1834	0.00923411	0.223271	-2.5066	0.0114279	0.881817
1,3-dimethylurate	M32391	100001106	1,3-dimethylurate	1,3-dimethylurate	Xenobiotics	Xanthine Metabolism	1741	-0.128417	0.750022	-3.45134	-0.0210172	3.88393
1,5-anhydroglucitol (1,5-AG)	M20675	100000580	1,5-anhydroglucitol (1,5-AG)	1,5-anhydroglucitol (1,5-AG)	Carbohydrate	Glycolysis, Gluconeogenesis, and Pyruvate Metabolism	1832	-0.0835758	0.419123	-3.84683	-0.021251	0.907319
1,7-dimethylurate	M34400	100001399	1,7-dimethylurate	1,7-dimethylurate	Xenobiotics	Xanthine Metabolism	1814	-0.15539	0.901934	-4.52684	0.0331791	1.75782
10-heptadecenoate (17:1n7)	M33971	100001278	10-heptadecenoate (17:1n7)	10-heptadecenoate (17:1n7)	Lipid	Long Chain Fatty Acid	1834	0.0910409	0.446379	-2.19207	0.106324	1.51744
10-nonadecenoate (19:1n9)	M33972	100001277	10-nonadecenoate (19:1n9)	10-nonadecenoate (19:1n9)	Lipid	Long Chain Fatty Acid	1834	0.0761657	0.425935	-1.79139	0.0866428	1.65325
10-undecenoate (11:1n1)	M32497	100001197	10-undecenoate (11:1n1)	10-undecenoate (11:1n1)	Lipid	Medium Chain Fatty Acid	1834	0.0449893	0.396786	-1.77486	0.0669476	1.50199
12-HETE	M37536	100002167	12-HETE		Lipid	Eicosanoid	1797	-0.0275169	1.15787	-4.09765	0.0482414	2.76018
13-HODE + 9-HODE	M37752	100002196	13-HODE + 9-HODE	13-HODE + 9-HODE	Lipid	Fatty Acid, Monohydroxy	1825	-0.139646	1.39365	-4.25777	-0.251237	3.45517
15-methylpalmitate	M38768	100002945	15-methylpalmitate		Lipid	Fatty Acid, Branched	1833	0.0778704	0.383728	-1.7998	0.0803677	1.51114
16a-hydroxy DHEA 3-sulfate	M38168	100002126	16a-hydroxy DHEA 3-sulfate	16a-hydroxy DHEA 3-sulfate	Lipid	Steroid	1703	-0.0737907	1.00295	-3.36335	-0.050624	2.98062
16-hydroxypalmitate	M39609	100002953	16-hydroxypalmitate	16-hydroxypalmitate	Lipid	Fatty Acid, Monohydroxy	1834	0.0868095	0.337598	-0.997463	0.071149	2.52227
17-methylstearate	M38296	100002356	17-methylstearate	(16 or 17)-methylstearate (a19:0 or i19:0)	Lipid	Fatty Acid, Branched	1830	0.0862872	0.371746	-1.40843	0.0838802	1.61273
1-adrenoyl-GPC (22:4)*	M52698	100002871	1-adrenoyl-GPC (22:4)*	1-adrenoyl-GPC (22:4)*	Lipid	Lysolipid	1834	-0.0272231	0.412081	-1.61901	0.00295744	1.33087
1-arachidonoyl-GPA (20:4)	M46325	100004442	1-arachidonoyl-GPA (20:4)		Lipid	Lysolipid	1804	0.0799266	0.809729	-3.08117	0.185658	1.87595
1-arachidonoyl-GPC (20:4)*	M33228	100001551	1-arachidonoyl-GPC (20:4)*	1-arachidonoyl-GPC (20:4n6)*	Lipid	Lysolipid	1834	0.0131106	0.286785	-1.11958	0.0253846	1.00433
1-arachidonoyl-GPE (20:4)*	M35186	100001571	1-arachidonoyl-GPE (20:4)*	1-arachidonoyl-GPE (20:4n6)*	Lipid	Lysolipid	1834	0.0217003	0.308354	-1.06181	0.0233996	0.988424
1-arachidonoyl-GPI (20:4)*	M34214	100001654	1-arachidonoyl-GPI (20:4)*	1-arachidonoyl-GPI (20:4)*	Lipid	Lysolipid	1834	0.0424427	0.387448	-1.21259	0.0342055	1.63374
1-arachidonylglycerol (20:4)	M34397	100001433	1-arachidonylglycerol (20:4)	1-arachidonylglycerol (20:4)	Lipid	Monoacylglycerol	1834	0.0684298	0.49693	-2.14972	0.0561649	1.74955
1-arachidoyl-GPC (20:0)	M45456	100001384	1-arachidoyl-GPC (20:0)	1-arachidoyl-GPC (20:0)	Lipid	Lysolipid	1802	-0.0247227	0.342425	-1.32722	-0.00547054	1.03713
1-dihomo-linolenoyl-GPC (20:3n3 or 6)*	M33821	100001552	1-dihomo-linolenoyl-GPC (20:3n3 or 6)*	1-dihomo-linolenoyl-GPC (20:3n3 or 6)*	Lipid	Lysolipid	1834	0.0149679	0.338585	-1.3371	0.029084	1.06336
1-dihomo-linolenoyl-GPE (20:3n3 or 6)*	M44630	100005371	1-dihomo-linolenoyl-GPE (20:3n3 or 6)*	1-dihomo-linolenoyl-GPE (20:3n3 or 6)*	Lipid	Lysolipid	1801	-0.0018848	0.529477	-2.12105	0.015793	2.15185
1-dihomo-linolenylglycerol (20:3)	M48341	100006121	1-dihomo-linolenylglycerol (20:3)	1-dihomo-linolenylglycerol (20:3)	Lipid	Monoacylglycerol	1834	0.035568	0.58197	-1.99947	0.0507674	1.95729
1-dihomo-linoleoyl-GPC (20:2)*	M33871	100001553	1-dihomo-linoleoyl-GPC (20:2)*	1-dihomo-linoleoyl-GPC (20:2)*	Lipid	Lysolipid	1834	-0.0210722	0.301955	-1.40841	-0.00864599	0.997327
1-docosahexaenoylglycerol (22:6)	M35153	100001481	1-docosahexaenoylglycerol (22:6)		Lipid	Monoacylglycerol	1808	0.0338681	0.64048	-2.39547	0.0588	2.26032
1-docosahexaenoyl-GPC (22:6)*	M33822	100001566	1-docosahexaenoyl-GPC (22:6)*	1-docosahexaenoyl-GPC (22:6)*	Lipid	Lysolipid	1834	0.0176184	0.382137	-1.33559	0.0283685	1.26665
1-docosahexaenoyl-GPE (22:6)*	M44633	100002060	1-docosahexaenoyl-GPE (22:6)*	1-docosahexaenoyl-GPE (22:6)*	Lipid	Lysolipid	1834	0.0449082	0.35193	-1.53011	0.0500896	1.0543
1-docosapentaenoyl-GPC (22:5n3)*	M37231	100002063	1-docosapentaenoyl-GPC (22:5n3)*	1-docosapentaenoyl-GPC (22:5n3)*	Lipid	Lysolipid	1834	0.0189843	0.421022	-1.9655	0.0161057	1.47139
1-docosapentaenoyl-GPC (22:5n6)*	M45675	100005673	1-docosapentaenoyl-GPC (22:5n6)*	1-docosapentaenoyl-GPC (22:5n6)*	Lipid	Lysolipid	1773	-0.0188231	0.546974	-2.50859	0.0101079	1.60229
1-eicosapentaenoyl-GPC (20:5)*	M44563	100005351	1-eicosapentaenoyl-GPC (20:5)*	1-eicosapentaenoyl-GPC (20:5)*	Lipid	Lysolipid	1834	0.108007	0.51104	-1.61124	0.0900465	2.19356
1-eicosapentaenoyl-GPE (20:5)*	M47888	100004552	1-eicosapentaenoyl-GPE (20:5)*	1-eicosapentaenoyl-GPE (20:5)*	Lipid	Lysolipid	1768	0.0656158	0.581622	-1.68646	0.0625834	1.99736
1-eicosenoyl-GPC (20:1)*	M44560	100005352	1-eicosenoyl-GPC (20:1)*	1-eicosenoyl-GPC (20:1)*	Lipid	Lysolipid	1834	0.00409876	0.297439	-0.985152	-0.00113882	1.08268
1-linolenoylglycerol (18:3)	M34393	100001435	1-linolenoylglycerol (18:3)		Lipid	Monoacylglycerol	1780	-0.0187326	0.553005	-2.37647	-0.0164249	1.68874
1-linolenoyl-GPC (18:3)*	M45951	100005350	1-linolenoyl-GPC (18:3)*	1-linolenoyl-GPC (18:3)*	Lipid	Lysolipid	1834	0.0102063	0.40076	-1.45491	0.0161511	1.49542
1-linoleoyl-2-arachidonoyl-GPC (18:2/20:4)*	M52710	100009131	1-linoleoyl-2-arachidonoyl-GPC (18:2/20:4)*		Lipid	Phospholipid Metabolism	1796	-0.0181864	0.357109	-1.62216	-0.00186288	1.113
1-linoleoylglycerol (18:2)	M27447	100001040	1-linoleoylglycerol (18:2)	1-linoleoylglycerol (18:2)	Lipid	Monoacylglycerol	1834	-0.011271	0.463684	-1.50576	-0.0235779	1.62006
1-linoleoyl-GPC (18:2)	M34419	100001395	1-linoleoyl-GPC (18:2)	1-linoleoyl-GPC (18:2)	Lipid	Lysolipid	1834	-0.0267374	0.268713	-1.44332	-0.0174677	0.988621
1-linoleoyl-GPE (18:2)*	M36600	100001570	1-linoleoyl-GPE (18:2)*	1-linoleoyl-GPE (18:2)*	Lipid	Lysolipid	1834	-0.0196272	0.387985	-1.61095	-0.0149089	1.05549
1-linoleoyl-GPI (18:2)*	M36594	100001778	1-linoleoyl-GPI (18:2)*	1-linoleoyl-GPI (18:2)*	Lipid	Lysolipid	1834	-0.011733	0.448643	-1.75131	-0.0106957	2.18501
1-margaroyl-2-linoleoyl-GPC (17:0/18:2)*	M52500	100009037	1-margaroyl-2-linoleoyl-GPC (17:0/18:2)*	1-margaroyl-2-linoleoyl-GPC (17:0/18:2)*	Lipid	Phospholipid Metabolism	1834	-0.019876	0.278305	-1.1048	-0.0167402	0.981348
1-margaroyl-2-oleoyl-GPC (17:0/18:1)*	M52499	100009036	1-margaroyl-2-oleoyl-GPC (17:0/18:1)*	1-margaroyl-2-oleoyl-GPC (17:0/18:1)*	Lipid	Phospholipid Metabolism	1834	0.0174113	0.27948	-1.15085	0.0174119	0.915923
1-margaroyl-GPC (17:0)	M44682	100001264	1-margaroyl-GPC (17:0)	1-margaroyl-GPC (17:0)	Lipid	Lysolipid	1834	-0.0132757	0.290876	-1.14823	0	0.849518
1-methylhistidine	M30460	100001051	1-methylhistidine	1-methylhistidine	Amino Acid	Histidine Metabolism	1808	0.0608646	0.347781	-0.881138	0.0342561	2.05096
1-methylimidazoleacetate	M32350	100001208	1-methylimidazoleacetate	1-methyl-4-imidazoleacetate	Amino Acid	Histidine Metabolism	1834	0.0691645	0.354343	-1.24661	0.029602	2.25449
1-methylnicotinamide	M27665	55	1-methylnicotinamide	1-methylnicotinamide	Cofactors and Vitamins	Nicotinate and Nicotinamide Metabolism	1834	-0.0203401	0.478051	-2.26187	-0.00558974	2.88962
1-methylxanthine	M34389	100001405	1-methylxanthine	1-methylxanthine	Xenobiotics	Xanthine Metabolism	1774	-0.117408	0.777032	-3.05691	-0.0210658	1.77481
1-myristoyl-2-linoleoyl-GPC (14:0/18:2)*	M52707	100009138	1-myristoyl-2-linoleoyl-GPC (14:0/18:2)*	1-myristoyl-2-linoleoyl-GPC (14:0/18:2)*	Lipid	Phospholipid Metabolism	1834	-0.0265895	0.375873	-2.03266	-0.00175591	1.17858
1-myristoyl-2-palmitoyl-GPC (14:0/16:0)	M19258	100000672	1-myristoyl-2-palmitoyl-GPC (14:0/16:0)	1-myristoyl-2-palmitoyl-GPC (14:0/16:0)	Lipid	Phospholipid Metabolism	1834	0.0252683	0.452109	-1.533	0.034049	1.5703
1-myristoylglycerol (14:0)	M35625	100001618	1-myristoylglycerol (14:0)	1-myristoylglycerol (14:0)	Lipid	Monoacylglycerol	1810	-0.00119148	0.589129	-1.93225	-0.0334976	1.86543
1-myristoyl-GPC (14:0)	M45453	100001383	1-myristoyl-GPC (14:0)	1-myristoyl-GPC (14:0)	Lipid	Lysolipid	1834	-0.00481906	0.371752	-1.70997	0.00254964	1.07295
1-nonadecanoyl-GPC (19:0)	M47087	100005353	1-nonadecanoyl-GPC (19:0)		Lipid	Lysolipid	1791	-0.0182017	0.354745	-1.71787	0	0.92952
1-oleoyl-2-dihomo-linolenoyl-GPC (18:1/20:3)*	M52705	100009148	1-oleoyl-2-dihomo-linolenoyl-GPC (18:1/20:3)*	1-oleoyl-2-dihomo-linolenoyl-GPC (18:1/20:3)*	Lipid	Phospholipid Metabolism	1833	-0.0599781	0.44955	-2.17801	-0.000256955	1.22946
1-oleoyl-2-docosahexaenoyl-GPC (18:1/22:6)*	M52697	100009130	1-oleoyl-2-docosahexaenoyl-GPC (18:1/22:6)*	1-oleoyl-2-docosahexaenoyl-GPC (18:1/22:6)*	Lipid	Phospholipid Metabolism	1834	-0.0617111	0.352859	-1.31799	-0.0278357	0.965805
1-oleoyl-2-eicosapentaenoyl-GPC (18:1/20:5)*	M52711	100009149	1-oleoyl-2-eicosapentaenoyl-GPC (18:1/20:5)*		Lipid	phospholipid	1751	0.0552489	0.565406	-2.49711	0.0470567	1.78897
1-oleoyl-2-linoleoyl-glycerol (18:1/18:2)	M46798	100002989	1-oleoyl-2-linoleoyl-glycerol (18:1/18:2)	oleoyl-linoleoyl-glycerol (18:1/18:2) [1]	Lipid	Diacylglycerol	1831	-0.0290569	0.470255	-1.76404	-0.0249457	1.55227
1-oleoyl-2-linoleoyl-GPC (18:1/18:2)*	M52453	100008981	1-oleoyl-2-linoleoyl-GPC (18:1/18:2)*		Lipid	Phospholipid Metabolism	1834	-0.0169946	0.259704	-1.2345	-0.0147577	0.958545
1-oleoyl-3-linoleoyl-glycerol (18:1/18:2)	M46799	100002990	1-oleoyl-3-linoleoyl-glycerol (18:1/18:2)	oleoyl-linoleoyl-glycerol (18:1/18:2) [2]	Lipid	Diacylglycerol	1830	-0.0298009	0.46404	-1.84465	-0.0155392	1.5754
1-oleoylglycerol (18:1)	M21184	100000924	1-oleoylglycerol (18:1)	1-oleoylglycerol (18:1)	Lipid	Monoacylglycerol	1834	0.0243571	0.534273	-1.90541	6.30025e-05	2.22557
1-oleoyl-GPC (18:1)	M48258	100001272	1-oleoyl-GPC (18:1)	1-oleoyl-GPC (18:1)	Lipid	Lysolipid	1834	0.00789414	0.229758	-1.01584	0.00809906	0.7942
1-oleoyl-GPE (18:1)	M35628	100001569	1-oleoyl-GPE (18:1)	1-oleoyl-GPE (18:1)	Lipid	Lysolipid	1834	0.000749841	0.379959	-1.11484	-0.00790903	1.48597
1-oleoyl-GPI (18:1)*	M36602	100001777	1-oleoyl-GPI (18:1)*	1-oleoyl-GPI (18:1)	Lipid	Lysolipid	1834	-0.0373726	0.481077	-1.98764	-0.0290431	1.84349
1-palmitoleoyl-2-linoleoyl-GPC (16:1/18:2)*	M52683	100009075	1-palmitoleoyl-2-linoleoyl-GPC (16:1/18:2)*		Lipid	Phospholipid Metabolism	1824	-0.0314682	0.335725	-1.42194	-0.0156685	1.16094
1-palmitoleoylglycerol (16:1)*	M52431	100008952	1-palmitoleoylglycerol (16:1)*	1-palmitoleoylglycerol (16:1)*	Lipid	Monoacylglycerol	1832	0.0145593	0.638033	-1.87654	-0.00130158	2.09837
1-palmitoleoyl-GPC (16:1)*	M33230	100001511	1-palmitoleoyl-GPC (16:1)*	1-palmitoleoyl-GPC (16:1)*	Lipid	Lysolipid	1834	0.0049314	0.306444	-0.984385	-0.00451201	1.43426
1-palmitoyl-2-adrenoyl-GPC (16:0/22:4)*	M52706	100009143	1-palmitoyl-2-adrenoyl-GPC (16:0/22:4)*	1-palmitoyl-2-adrenoyl-GPC (16:0/22:4)*	Lipid	Phospholipid Metabolism	1833	-0.0240823	0.536125	-2.58814	0.0250335	1.77396
1-palmitoyl-2-arachidonoyl-GPC (16:0/20:4)	M52462	100008914	1-palmitoyl-2-arachidonoyl-GPC (16:0/20:4)	1-palmitoyl-2-arachidonoyl-GPC (16:0/20:4n6)	Lipid	Phospholipid Metabolism	1834	0.00882876	0.28966	-1.24319	0.0171902	0.949702
1-palmitoyl-2-arachidonoyl-GPE (16:0/20:4)*	M52464	100008990	1-palmitoyl-2-arachidonoyl-GPE (16:0/20:4)*	1-palmitoyl-2-arachidonoyl-GPE (16:0/20:4)*	Lipid	Phospholipid Metabolism	1834	-0.00898868	0.466638	-1.99195	-0.00298857	1.62523
1-palmitoyl-2-arachidonoyl-GPI (16:0/20:4)*	M52467	100008993	1-palmitoyl-2-arachidonoyl-GPI (16:0/20:4)*	1-palmitoyl-2-arachidonoyl-GPI (16:0/20:4)*	Lipid	Phospholipid Metabolism	1688	0.0172247	0.387421	-1.34711	0.00671797	1.2406
1-palmitoyl-2-dihomo-linolenoyl-GPC (16:0/20:3n3 or 6)*	M52454	100008985	1-palmitoyl-2-dihomo-linolenoyl-GPC (16:0/20:3n3 or 6)*		Lipid	Phospholipid Metabolism	1834	-0.0290096	0.304907	-1.24971	-0.00637732	1.00688
1-palmitoyl-2-docosahexaenoyl-GPC (16:0/22:6)	M52610	100008915	1-palmitoyl-2-docosahexaenoyl-GPC (16:0/22:6)	1-palmitoyl-2-docosahexaenoyl-GPC (16:0/22:6)	Lipid	Phospholipid Metabolism	1834	0.00398102	0.365525	-1.38484	0.0315588	1.22139
1-palmitoyl-2-docosahexaenoyl-GPE (16:0/22:6)*	M52465	100008991	1-palmitoyl-2-docosahexaenoyl-GPE (16:0/22:6)*	1-palmitoyl-2-docosahexaenoyl-GPE (16:0/22:6)*	Lipid	Phospholipid Metabolism	1834	-0.0129929	0.491255	-1.92653	0	1.51315
1-palmitoyl-2-eicosapentaenoyl-GPC (16:0/20:5)*	M52463	100008989	1-palmitoyl-2-eicosapentaenoyl-GPC (16:0/20:5)*	1-palmitoyl-2-eicosapentaenoyl-GPC (16:0/20:5)*	Lipid	Phospholipid Metabolism	1834	0.100013	0.510499	-1.46237	0.102472	2.05965
1-palmitoyl-2-linolenoyl-GPC (16:0/18:3)*	M52684	100009076	1-palmitoyl-2-linolenoyl-GPC (16:0/18:3)*		Lipid	Phospholipid Metabolism	1830	-0.0800734	0.475789	-2.31295	-0.0482341	1.37297
1-palmitoyl-2-linoleoyl-glycerol (16:0/18:2)*	M52633	100009052	1-palmitoyl-2-linoleoyl-glycerol (16:0/18:2)*	palmitoyl-linoleoyl-glycerol (16:0/18:2) [1]*	Lipid	Phospholipid Metabolism	1701	-0.0444154	0.559912	-3.26422	-0.041111	2.19204
1-palmitoyl-2-linoleoyl-GPC (16:0/18:2)	M42446	1537	1-palmitoyl-2-linoleoyl-GPC (16:0/18:2)	1-palmitoyl-2-linoleoyl-GPC (16:0/18:2)	Lipid	Phospholipid Metabolism	1834	-0.0190232	0.185715	-1.1162	-0.00853866	0.551091
1-palmitoyl-2-linoleoyl-GPE (16:0/18:2)	M42449	100001870	1-palmitoyl-2-linoleoyl-GPE (16:0/18:2)	1-palmitoyl-2-linoleoyl-GPE (16:0/18:2)	Lipid	Phospholipid Metabolism	1834	-0.0495915	0.500507	-2.14402	-0.0510404	1.7545
1-palmitoyl-2-linoleoyl-GPI (16:0/18:2)	M52450	1528	1-palmitoyl-2-linoleoyl-GPI (16:0/18:2)	1-palmitoyl-2-linoleoyl-GPI (16:0/18:2)	Lipid	Phospholipid Metabolism	1735	-0.0415474	0.368252	-1.3603	-0.0338098	1.67141
1-palmitoyl-2-meadoyl-GPC (16:0/20:3n9)*	M52737	100009145	1-palmitoyl-2-meadoyl-GPC (16:0/20:3n9)*		Lipid	Phospholipid Metabolism	1754	0.0297892	0.534037	-2.30115	0.0389389	1.61985
1-palmitoyl-2-oleoyl-GPC (16:0/18:1)	M52461	1539	1-palmitoyl-2-oleoyl-GPC (16:0/18:1)	1-palmitoyl-2-oleoyl-GPC (16:0/18:1)	Lipid	Phospholipid Metabolism	1834	0.0268624	0.23386	-0.808928	0.027041	0.944718
1-palmitoyl-2-oleoyl-GPE (16:0/18:1)	M19263	1526	1-palmitoyl-2-oleoyl-GPE (16:0/18:1)	1-palmitoyl-2-oleoyl-GPE (16:0/18:1)	Lipid	Phospholipid Metabolism	1737	-0.00277182	0.599624	-2.82624	-0.010033	2.15564
1-palmitoyl-2-oleoyl-GPI (16:0/18:1)*	M52669	100009066	1-palmitoyl-2-oleoyl-GPI (16:0/18:1)*	1-palmitoyl-2-oleoyl-GPI (16:0/18:1)*	Lipid	Phospholipid Metabolism	1719	-0.00970689	0.372729	-1.16656	-0.012481	1.98766
1-palmitoyl-2-palmitoleoyl-GPC (16:0/16:1)*	M52470	100008984	1-palmitoyl-2-palmitoleoyl-GPC (16:0/16:1)*	1-palmitoyl-2-palmitoleoyl-GPC (16:0/16:1)*	Lipid	Phospholipid Metabolism	1834	0.045216	0.436822	-1.32788	0.0392698	1.70216
1-palmitoyl-2-stearoyl-GPC (16:0/18:0)	M52616	100008921	1-palmitoyl-2-stearoyl-GPC (16:0/18:0)	1-palmitoyl-2-stearoyl-GPC (16:0/18:0)	Lipid	Phospholipid Metabolism	1833	0.0110023	0.250188	-0.960554	0.00966266	1.09001
1-palmitoyl-3-linoleoyl-glycerol (16:0/18:2)*	M52634	100009055	1-palmitoyl-3-linoleoyl-glycerol (16:0/18:2)*	palmitoyl-linoleoyl-glycerol (16:0/18:2) [2]*	Lipid	Phospholipid Metabolism	1709	-0.0552496	0.596905	-2.50526	-0.0383225	1.82001
1-palmitoylglycerol (16:0)	M21127	100000827	1-palmitoylglycerol (16:0)	1-palmitoylglycerol (16:0)	Lipid	Monoacylglycerol	1834	0.0449222	0.478454	-1.25133	0.0152116	2.04674
1-palmitoyl-GPC (16:0)	M33955	100001263	1-palmitoyl-GPC (16:0)	1-palmitoyl-GPC (16:0)	Lipid	Lysolipid	1834	0.00724661	0.198395	-0.922197	0.00362173	0.73135
1-palmitoyl-GPE (16:0)	M35631	100001567	1-palmitoyl-GPE (16:0)	1-palmitoyl-GPE (16:0)	Lipid	Lysolipid	1833	-0.00291016	0.301088	-1.0039	-0.00875493	1.1541
1-palmitoyl-GPI (16:0)*	M35305	100001655	1-palmitoyl-GPI (16:0)*	1-palmitoyl-GPI (16:0)	Lipid	Lysolipid	1834	0.0119872	0.505167	-1.90358	0.0119487	2.15014
1-palmityl-GPC (O-16:0)	M20458	100000611	1-palmityl-GPC (O-16:0)	1-palmityl-GPC (O-16:0)	Lipid	Lysolipid	1769	0.00291497	0.381781	-1.58994	0	1.48696
1-pentadecanoyl-2-linoleoyl-GPC (15:0/18:2)*	M52497	100009035	1-pentadecanoyl-2-linoleoyl-GPC (15:0/18:2)*	1-pentadecanoyl-2-linoleoyl-GPC (15:0/18:2)*	Lipid	Phospholipid Metabolism	1834	-0.0444453	0.338157	-1.74653	-0.0234996	0.921538
1-pentadecanoyl-2-oleoyl-GPC (15:0/18:1)*	M52498	100009018	1-pentadecanoyl-2-oleoyl-GPC (15:0/18:1)*		Lipid	Phospholipid Metabolism	1834	0.0061668	0.351711	-1.34708	0.0061875	1.15634
1-pentadecanoyl-GPC (15:0)*	M37418	100002173	1-pentadecanoyl-GPC (15:0)*	1-pentadecanoyl-GPC (15:0)*	Lipid	Lysolipid	1834	-0.0305394	0.307659	-1.30804	-0.00809248	0.984458
1-stearoyl-2-arachidonoyl-GPC (18:0/20:4)	M42450	100001869	1-stearoyl-2-arachidonoyl-GPC (18:0/20:4)	1-stearoyl-2-arachidonoyl-GPC (18:0/20:4)	Lipid	Phospholipid Metabolism	1834	0.0258127	0.316482	-1.38805	0.033559	1.11081
1-stearoyl-2-arachidonoyl-GPE (18:0/20:4)	M52447	100008977	1-stearoyl-2-arachidonoyl-GPE (18:0/20:4)	1-stearoyl-2-arachidonoyl-GPE (18:0/20:4)	Lipid	Phospholipid Metabolism	1833	-0.00760443	0.444413	-2.02333	2.63405e-05	1.48066
1-stearoyl-2-arachidonoyl-GPI (18:0/20:4)	M52449	100000616	1-stearoyl-2-arachidonoyl-GPI (18:0/20:4)	1-stearoyl-2-arachidonoyl-GPI (18:0/20:4)	Lipid	Phospholipid Metabolism	1831	-0.0015647	0.275172	-1.04611	0.00507886	1.11844
1-stearoyl-2-dihomo-linolenoyl-GPC (18:0/20:3n3 or 6)*	M52629	100009051	1-stearoyl-2-dihomo-linolenoyl-GPC (18:0/20:3n3 or 6)*	1-stearoyl-2-dihomo-linolenoyl-GPC (18:0/20:3n3 or 6)*	Lipid	Phospholipid Metabolism	1834	0.0155956	0.338627	-1.19088	0.029289	1.14803
1-stearoyl-2-docosahexaenoyl-GPC (18:0/22:6)	M52611	100008916	1-stearoyl-2-docosahexaenoyl-GPC (18:0/22:6)	1-stearoyl-2-docosahexaenoyl-GPC (18:0/22:6)	Lipid	Phospholipid Metabolism	1834	0.0196827	0.390935	-1.66946	0.0417749	1.33732
1-stearoyl-2-docosahexaenoyl-GPE (18:0/22:6)*	M52466	100008992	1-stearoyl-2-docosahexaenoyl-GPE (18:0/22:6)*	1-stearoyl-2-docosahexaenoyl-GPE (18:0/22:6)*	Lipid	Phospholipid Metabolism	1833	-0.0131506	0.547323	-2.18319	0.00598571	1.69009
1-stearoyl-2-docosapentaenoyl-GPC (18:0/22:5n3)*	M52699	100009141	1-stearoyl-2-docosapentaenoyl-GPC (18:0/22:5n3)*	1-stearoyl-2-docosapentaenoyl-GPC (18:0/22:5n3)*	Lipid	Phospholipid Metabolism	1834	0.036947	0.345112	-1.5909	0.0464084	1.2896
1-stearoyl-2-docosapentaenoyl-GPC (18:0/22:5n6)*	M52700	100009142	1-stearoyl-2-docosapentaenoyl-GPC (18:0/22:5n6)*	1-stearoyl-2-docosapentaenoyl-GPC (18:0/22:5n6)*	Lipid	Phospholipid Metabolism	1829	0.00344205	0.45815	-2.00298	0.0300149	1.28816
1-stearoyl-2-linoleoyl-GPC (18:0/18:2)*	M52452	100008980	1-stearoyl-2-linoleoyl-GPC (18:0/18:2)*	1-stearoyl-2-linoleoyl-GPC (18:0/18:2)*	Lipid	Phospholipid Metabolism	1834	-0.00592234	0.212523	-0.95269	-0.000668533	0.673324
1-stearoyl-2-linoleoyl-GPE (18:0/18:2)*	M52446	100008976	1-stearoyl-2-linoleoyl-GPE (18:0/18:2)*	1-stearoyl-2-linoleoyl-GPE (18:0/18:2)*	Lipid	Phospholipid Metabolism	1832	-0.0469922	0.502143	-2.23946	-0.0346581	1.60951
1-stearoyl-2-linoleoyl-GPI (18:0/18:2)	M52468	100008994	1-stearoyl-2-linoleoyl-GPI (18:0/18:2)	1-stearoyl-2-linoleoyl-GPI (18:0/18:2)	Lipid	Phospholipid Metabolism	1823	-0.0591573	0.30636	-2.56322	-0.05342	1.40373
1-stearoyl-2-meadoyl-GPC (18:0/20:3n9)*	M52738	100009153	1-stearoyl-2-meadoyl-GPC (18:0/20:3n9)*		Lipid	phospholipid	1828	0.0409341	0.541713	-2.1371	0.0618536	1.70917
1-stearoyl-2-oleoyl-GPC (18:0/18:1)	M52438	100008904	1-stearoyl-2-oleoyl-GPC (18:0/18:1)	1-stearoyl-2-oleoyl-GPC (18:0/18:1)	Lipid	Phospholipid Metabolism	1834	0.0359141	0.299938	-0.951341	0.0242729	1.20976
1-stearoyl-2-oleoyl-GPE (18:0/18:1)	M42448	100001856	1-stearoyl-2-oleoyl-GPE (18:0/18:1)	1-stearoyl-2-oleoyl-GPE (18:0/18:1)	Lipid	Phospholipid Metabolism	1791	-0.0208845	0.583332	-2.05758	-0.0112658	2.01497
1-stearoyl-GPC (18:0)	M33961	100001271	1-stearoyl-GPC (18:0)	1-stearoyl-GPC (18:0)	Lipid	Lysolipid	1834	0.0175191	0.231996	-0.79907	0.0159192	0.87034
1-stearoyl-GPE (18:0)	M42398	100001461	1-stearoyl-GPE (18:0)	1-stearoyl-GPE (18:0)	Lipid	Lysolipid	1834	0.0066772	0.286035	-0.929953	0.00599611	1.17906
1-stearoyl-GPI (18:0)	M19324	100000656	1-stearoyl-GPI (18:0)	1-stearoyl-GPI (18:0)	Lipid	Lysolipid	1834	0.00824195	0.419569	-1.34948	-0.000955115	1.92352
1-stearyl-GPC (O-18:0)*	M52703	100009147	1-stearyl-GPC (O-18:0)*	1-stearyl-GPC (O-18:0)*	Lipid	Phospholipid Metabolism	1830	-0.0309542	0.39275	-1.29006	-0.0246152	1.25977
2,3-dihydroxyisovalerate	M38276	100002417	2,3-dihydroxyisovalerate	2,3-dihydroxyisovalerate	Xenobiotics	Food Component/Plant	1811	0.276918	1.45209	-3.27532	0	4.45075
21-hydroxypregnenolone disulfate	M46115	100001999	21-hydroxypregnenolone disulfate	21-hydroxypregnenolone disulfate	Lipid	Steroid	1733	-0.120621	0.688382	-3.23089	-0.0501128	1.92739
2-aminoadipate	M06146	381	2-aminoadipate	2-aminoadipate	Amino Acid	Lysine Metabolism	1701	0.0258269	0.388314	-1.89852	0.0217788	1.51793
2-aminobutyrate	M42374	1128	2-aminobutyrate	2-aminobutyrate	Amino Acid	Methionine, Cysteine, SAM and Taurine Metabolism	1834	0.0366533	0.279636	-1.30037	0.0324394	1.02604
2-aminoheptanoate	M43761	100004542	2-aminoheptanoate	2-aminoheptanoate	Lipid	Fatty Acid, Amino	1717	0.026289	0.355593	-1.32847	0.0288045	1.20242
2-aminooctanoate	M43343	100004227	2-aminooctanoate	2-aminooctanoate	Lipid	Fatty Acid, Amino	1779	-0.00518596	0.475189	-1.96974	0.00433906	1.993
2-aminophenol sulfate	M43266	100004322	2-aminophenol sulfate	2-aminophenol sulfate	Xenobiotics	Chemical	1831	0.0352003	0.938287	-3.6729	0.0692439	2.58297
2-arachidonoylglycerol (20:4)	M19266	100000584	2-arachidonoylglycerol (20:4)		Lipid	Monoacylglycerol	1681	0.0376305	0.560238	-4.00898	0.042183	2.43669
2-arachidonoyl-GPC (20:4)*	M33387	100001554	2-arachidonoyl-GPC (20:4)*	2-arachidonoyl-GPC (20:4)*	Lipid	Lysolipid	1792	0.0101477	0.381606	-1.36212	0.0126316	1.33925
2'-deoxyuridine	M52602	536	2'-deoxyuridine		Nucleotide	Pyrimidine Metabolism, Uracil containing	1736	0.0121352	0.313246	-1.24227	0.012524	1.11651
2-docosahexaenoyl-GPC (22:6)*	M46203	100001565	2-docosahexaenoyl-GPC (22:6)*		Lipid	Lysolipid	1776	-0.00207984	0.494709	-1.91286	0.00921065	1.69714
2-hydroxy-3-methylvalerate	M36746	100001541	2-hydroxy-3-methylvalerate	2-hydroxy-3-methylvalerate	Amino Acid	Leucine, Isoleucine and Valine Metabolism	1832	0.0444923	0.430079	-1.60554	0.0230249	2.29549
2-hydroxybutyrate/2-hydroxyisobutyrate	M52281	100008928	2-hydroxybutyrate/2-hydroxyisobutyrate	2-hydroxybutyrate/2-hydroxyisobutyrate	Amino Acid	Methionine, Cysteine, SAM and Taurine Metabolism	1831	0.0817032	0.380364	-1.49471	0.0869157	1.6055
2-hydroxydecanoate	M42489	100004089	2-hydroxydecanoate	2-hydroxydecanoate	Lipid	Fatty Acid, Monohydroxy	1834	0.102514	0.388693	-1.06016	0.0534905	2.07236
2-hydroxyglutarate	M52294	100002070	2-hydroxyglutarate	2-hydroxyglutarate	Lipid	Fatty Acid, Dicarboxylate	1834	0.0327384	0.310433	-3.2765	0.0107007	2.16918
2-hydroxyhippurate (salicylurate)	M18281	1869	2-hydroxyhippurate (salicylurate)	2-hydroxyhippurate (salicylurate)	Xenobiotics	Benzoate Metabolism	1722	0.335037	1.44288	-2.70203	0.0462865	7.59622
2-hydroxyoctanoate	M22036	100000743	2-hydroxyoctanoate	2-hydroxyoctanoate	Lipid	Fatty Acid, Monohydroxy	1832	0.00840595	0.45137	-1.29211	-0.0220058	3.97571
2-hydroxypalmitate	M35675	100001579	2-hydroxypalmitate	2-hydroxypalmitate	Lipid	Fatty Acid, Monohydroxy	1834	0.0220462	0.230267	-0.781093	0.0129951	1.03582
2-hydroxystearate	M17945	1239	2-hydroxystearate	2-hydroxystearate	Lipid	Fatty Acid, Monohydroxy	1834	0.0159585	0.265063	-0.977814	0.00814221	1.10325
2-isopropylmalate	M15667	100000409	2-isopropylmalate		Xenobiotics	Food Component/Plant	1761	0.0485135	0.579924	-1.98698	0.0261544	2.19801
2-linoleoylglycerol (18:2)	M32506	100000987	2-linoleoylglycerol (18:2)	2-linoleoylglycerol (18:2)	Lipid	Monoacylglycerol	1794	-0.0365157	0.483481	-2.21875	-0.0289268	1.64385
2-linoleoyl-GPC (18:2)*	M35257	100001557	2-linoleoyl-GPC (18:2)*	2-linoleoyl-GPC (18:2)*	Lipid	Lysolipid	1834	-0.00577121	0.344964	-1.21177	-0.00920147	1.18971
2-methylbutyrylcarnitine (C5)	M45095	100001509	2-methylbutyrylcarnitine (C5)	2-methylbutyrylcarnitine (C5)	Amino Acid	Leucine, Isoleucine and Valine Metabolism	1827	0.0458206	0.358754	-1.51652	0.0266157	3.58024
2-methylcitrate/homocitrate	M52282	100008929	2-methylcitrate/homocitrate	2-methylcitrate/homocitrate	Energy	TCA Cycle	1663	-0.0599758	0.450856	-2.98963	0.00715346	2.50622
2-oleoylglycerol (18:1)	M21232	100000943	2-oleoylglycerol (18:1)		Lipid	Monoacylglycerol	1796	-0.00389106	0.59099	-4.0554	-0.00259482	2.3486
2-oleoyl-GPC (18:1)*	M48259	100001556	2-oleoyl-GPC (18:1)*	2-oleoyl-GPC (18:1)*	Lipid	Lysolipid	1833	0.014175	0.347496	-1.57803	0.0138074	1.30451
2-oleoyl-GPE (18:1)*	M45455	100001651	2-oleoyl-GPE (18:1)*	2-oleoyl-GPE (18:1)*	Lipid	Lysolipid	1718	-0.0126115	0.489484	-2.0522	0.000111444	1.7865
2-palmitoylglycerol (16:0)	M33419	100001048	2-palmitoylglycerol (16:0)		Lipid	Monoacylglycerol	1756	-0.00469896	0.539003	-1.82476	0.00513658	1.83963
2-palmitoyl-GPC (16:0)*	M35253	100001562	2-palmitoyl-GPC (16:0)*	2-palmitoyl-GPC (16:0)*	Lipid	Lysolipid	1834	-0.00643537	0.376293	-1.7674	0.0113029	1.37114
2-palmitoyl-GPE (16:0)*	M45452	100001652	2-palmitoyl-GPE (16:0)*	2-palmitoyl-GPE (16:0)*	Lipid	Lysolipid	1829	0.00138964	0.368264	-1.56712	-0.00548265	1.85069
2-piperidinone	M43400	100004295	2-piperidinone	2-piperidinone	Xenobiotics	Food Component/Plant	1824	0.82661	1.53647	-3.47618	0.300213	4.45337
2-pyrrolidinone	M31675	100001081	2-pyrrolidinone		Xenobiotics	Chemical	1776	0.686666	1.37859	-3.45355	0.727628	3.68773
2-stearoyl-GPE (18:0)*	M41220	100003901	2-stearoyl-GPE (18:0)*	2-stearoyl-GPE (18:0)*	Lipid	Lysolipid	1834	0.0311721	0.523813	-1.91048	0.000220563	2.54727
2-stearoyl-GPI (18:0)*	M39223	100003008	2-stearoyl-GPI (18:0)*	2-stearoyl-GPI (18:0)*	Lipid	Lysolipid	1819	0.00317413	0.454922	-1.9085	-0.000964075	2.0018
3-(4-hydroxyphenyl)lactate	M32197	240	3-(4-hydroxyphenyl)lactate	3-(4-hydroxyphenyl)lactate	Amino Acid	Phenylalanine and Tyrosine Metabolism	1834	0.0259807	0.300152	-0.948061	0.0127981	1.34867
3-aminoisobutyrate	M01566	1114	3-aminoisobutyrate	3-aminoisobutyrate	Nucleotide	Pyrimidine Metabolism, Thymine containing	1833	0.0614871	0.432068	-1.59738	0.0625671	2.08572
3-carboxy-4-methyl-5-propyl-2-furanpropanoate (CMPF)	M31787	100001178	3-carboxy-4-methyl-5-propyl-2-furanpropanoate (CMPF)	3-carboxy-4-methyl-5-propyl-2-furanpropanoate (CMPF)	Lipid	Fatty Acid, Dicarboxylate	1834	-0.184702	1.0786	-4.50509	-0.0109701	2.84452
3-hydroxy-2-ethylpropionate	M32397	100001170	3-hydroxy-2-ethylpropionate	3-hydroxy-2-ethylpropionate	Amino Acid	Leucine, Isoleucine and Valine Metabolism	1834	0.0438906	0.307473	-1.21709	0.0452302	0.962365
3-hydroxy-3-methylglutarate	M00531	112	3-hydroxy-3-methylglutarate	3-hydroxy-3-methylglutarate	Lipid	Mevalonate Metabolism	1834	0.0335057	0.281327	-0.949453	0.00667952	1.42446
3-hydroxybutyrate (BHBA)	M00542	254	3-hydroxybutyrate (BHBA)	3-hydroxybutyrate (BHBA)	Lipid	Ketone Bodies	1834	0.303881	0.968239	-2.12931	0.310935	3.03134
3-hydroxydecanoate	M22053	100000997	3-hydroxydecanoate	3-hydroxydecanoate	Lipid	Fatty Acid, Monohydroxy	1834	0.0958532	0.404866	-1.21793	0.0946081	1.70742
3-hydroxyhippurate	M39600	100002122	3-hydroxyhippurate	3-hydroxyhippurate	Xenobiotics	Benzoate Metabolism	1825	0.0283709	0.999806	-3.48155	0.0265546	2.96968
3-hydroxyisobutyrate	M01549	111	3-hydroxyisobutyrate	3-hydroxyisobutyrate	Amino Acid	Leucine, Isoleucine and Valine Metabolism	1805	0.0911801	0.476295	-2.83265	0.0530254	1.61238
3-hydroxylaurate	M32457	100001112	3-hydroxylaurate	3-hydroxylaurate	Lipid	Fatty Acid, Monohydroxy	1834	0.105233	0.459769	-1.95034	0.116485	1.5931
3-hydroxyoctanoate	M22001	100000773	3-hydroxyoctanoate	3-hydroxyoctanoate	Lipid	Fatty Acid, Monohydroxy	1834	0.0382667	0.400547	-1.63609	0.043483	2.14412
3-hydroxypyridine sulfate	M48448	100006098	3-hydroxypyridine sulfate	3-hydroxypyridine sulfate	Xenobiotics	Chemical	1829	-0.0960472	1.20394	-4.57775	-0.0105295	3.61054
3-indoxyl sulfate	M27672	100000467	3-indoxyl sulfate	3-indoxyl sulfate	Amino Acid	Tryptophan Metabolism	1834	-0.0514143	0.541564	-3.64084	0.00256882	1.59242
3-methoxytyrosine	M12017	1342	3-methoxytyrosine	3-methoxytyrosine	Amino Acid	Phenylalanine and Tyrosine Metabolism	1831	0.00970564	0.313518	-1.31605	0.0100012	5.41013
3-methyl catechol sulfate (1)	M46165	100004112	3-methyl catechol sulfate (1)	3-methyl catechol sulfate (1)	Xenobiotics	Benzoate Metabolism	1812	-0.0517096	1.13698	-3.87758	-0.0347401	3.22644
3-methyl-2-oxobutyrate	M44526	100000936	3-methyl-2-oxobutyrate	3-methyl-2-oxobutyrate	Amino Acid	Leucine, Isoleucine and Valine Metabolism	1828	-0.181306	0.878872	-3.90968	0.090459	1.40426
3-methyl-2-oxovalerate	M15676	100000036	3-methyl-2-oxovalerate	3-methyl-2-oxovalerate	Amino Acid	Leucine, Isoleucine and Valine Metabolism	1834	-0.126908	0.745292	-4.89686	0.0771194	1.35572
3-methyladipate	M36749	100001765	3-methyladipate		Lipid	Fatty Acid, Dicarboxylate	1742	0.0461043	0.498908	-1.6347	0.0103893	1.88216
3-methylglutaconate	M38667	100002458	3-methylglutaconate	3-methylglutaconate	Amino Acid	Leucine, Isoleucine and Valine Metabolism	1782	0.0101641	0.525081	-3.92423	0.00226044	4.9886
3-methylglutarylcarnitine (2)	M46548	100005850	3-methylglutarylcarnitine (2)	3-methylglutarylcarnitine (2)	Amino Acid	Lysine Metabolism	1768	0.011016	0.676713	-2.42106	0.0132572	3.03503
3-methylhistidine	M15677	100000042	3-methylhistidine	3-methylhistidine	Amino Acid	Histidine Metabolism	1832	-0.113518	1.2989	-4.43452	0.0390257	2.69315
3-methylxanthine	M32445	100001108	3-methylxanthine	3-methylxanthine	Xenobiotics	Xanthine Metabolism	1820	-0.0192971	0.774848	-2.80322	0.00261168	2.20422
3-phenylpropionate (hydrocinnamate)	M15749	100000010	3-phenylpropionate (hydrocinnamate)	3-phenylpropionate (hydrocinnamate)	Amino Acid	Phenylalanine and Tyrosine Metabolism	1781	-0.167994	0.786985	-3.54618	-0.0562608	2.23056
3-ureidopropionate	M03155	1053	3-ureidopropionate	3-ureidopropionate	Nucleotide	Pyrimidine Metabolism, Uracil containing	1832	-0.0183548	0.33894	-4.50219	0	1.13305
4-acetamidobutanoate	M01558	1113	4-acetamidobutanoate	4-acetamidobutanoate	Amino Acid	Polyamine Metabolism	1833	0.0569887	0.29832	-1.57873	0.0395494	3.08383
4-allylphenol sulfate	M37181	100001868	4-allylphenol sulfate	4-allylphenol sulfate	Xenobiotics	Food Component/Plant	1825	0.00373498	1.0178	-3.56969	0.0109142	4.12276
4-androsten-3alpha,17alpha-diol monosulfate (3)	M37209	100002027	4-androsten-3alpha,17alpha-diol monosulfate (3)	androstenediol (3alpha, 17alpha) monosulfate (3)	Lipid	Steroid	1817	-0.112929	0.719847	-3.45107	-0.06976	2.14072
4-androsten-3beta,17beta-diol disulfate (1)	M37202	100001992	4-androsten-3beta,17beta-diol disulfate (1)	androstenediol (3beta,17beta) disulfate (1)	Lipid	Steroid	1823	-0.109736	0.912559	-5.06128	-0.0537791	3.52026
4-androsten-3beta,17beta-diol disulfate (2)	M37203	100001994	4-androsten-3beta,17beta-diol disulfate (2)	androstenediol (3beta,17beta) disulfate (2)	Lipid	Steroid	1807	-0.120839	0.72244	-4.05744	-0.0434022	1.87412
4-androsten-3beta,17beta-diol monosulfate (1)	M37211	100002028	4-androsten-3beta,17beta-diol monosulfate (1)	androstenediol (3beta,17beta) monosulfate (1)	Lipid	Steroid	1809	-0.161822	0.859352	-3.0265	-0.101526	2.53446
4-androsten-3beta,17beta-diol monosulfate (2)	M37210	100002029	4-androsten-3beta,17beta-diol monosulfate (2)	androstenediol (3beta,17beta) monosulfate (2)	Lipid	Steroid	1676	-0.128748	0.793069	-3.19131	-0.0875499	2.48552
4-ethylphenylsulfate	M36099	100001756	4-ethylphenylsulfate	4-ethylphenylsulfate	Xenobiotics	Benzoate Metabolism	1834	0.150745	1.11927	-3.1748	0.000851843	4.94567
4-guanidinobutanoate	M15681	100000096	4-guanidinobutanoate	4-guanidinobutanoate	Amino Acid	Guanidino and Acetamido Metabolism	1833	-0.0421191	0.710947	-1.96622	-0.0525726	2.48281
4-hydroxychlorothalonil	M48441	100006082	4-hydroxychlorothalonil	4-hydroxychlorothalonil	Xenobiotics	Chemical	1834	0.0831259	0.511678	-2.16052	0.0869505	2.28556
4-hydroxyhippurate	M35527	100001423	4-hydroxyhippurate	4-hydroxyhippurate	Xenobiotics	Benzoate Metabolism	1834	0.0852421	0.658162	-2.47513	0.0392035	2.96945
4-hydroxyphenylacetate	M00541	144	4-hydroxyphenylacetate	4-hydroxyphenylacetate	Amino Acid	Phenylalanine and Tyrosine Metabolism	1695	0.0623905	0.565458	-1.89179	-0.00106553	3.09508
4-hydroxyphenylpyruvate	M01669	1141	4-hydroxyphenylpyruvate	4-hydroxyphenylpyruvate	Amino Acid	Phenylalanine and Tyrosine Metabolism	1828	0.0905199	0.618945	-2.08479	0.0952035	2.0674
4-imidazoleacetate	M32349	100001207	4-imidazoleacetate	4-imidazoleacetate	Amino Acid	Histidine Metabolism	1798	-0.0585021	0.461044	-1.99451	-0.0654027	1.68483
4-methyl-2-oxopentanoate	M22116	100000551	4-methyl-2-oxopentanoate	4-methyl-2-oxopentanoate	Amino Acid	Leucine, Isoleucine and Valine Metabolism	1834	-0.14034	0.792046	-3.87047	0.0831049	1.44498
4-methylcatechol sulfate	M46146	100004111	4-methylcatechol sulfate	4-methylcatechol sulfate	Xenobiotics	Benzoate Metabolism	1834	0.0404939	0.752413	-4.72629	0.0203119	2.49624
4-vinylphenol sulfate	M36098	100001755	4-vinylphenol sulfate	4-vinylphenol sulfate	Xenobiotics	Benzoate Metabolism	1834	0.178272	0.878601	-2.17985	0.0480088	4.00386
5,6-dihydrothymine	M01418	158	5,6-dihydrothymine	5,6-dihydrothymine	Nucleotide	Pyrimidine Metabolism, Thymine containing	1818	0.0410317	0.284513	-1.42871	0.0310043	2.1212
5-acetylamino-6-amino-3-methyluracil	M34424	100001403	5-acetylamino-6-amino-3-methyluracil	5-acetylamino-6-amino-3-methyluracil	Xenobiotics	Xanthine Metabolism	1812	-0.106224	0.851187	-4.62799	0.0066658	2.20709
5alpha-androstan-3beta,17beta-diol disulfate	M37190	100001987	5alpha-androstan-3beta,17beta-diol disulfate	5alpha-androstan-3beta,17beta-diol disulfate	Lipid	Steroid	1776	-0.116515	1.02533	-3.61919	-0.0504598	3.32817
5-dodecenoate (12:1n7)	M33968	100001232	5-dodecenoate (12:1n7)	5-dodecenoate (12:1n7)	Lipid	Medium Chain Fatty Acid	1833	0.123392	0.496399	-1.91394	0.114038	1.9746
5-HEPE	M46297	100002135	5-HEPE		Lipid	Eicosanoid	1632	-0.0347755	1.20008	-4.1086	0.0962763	3.16066
5-hydroxylysine	M15685	100000054	5-hydroxylysine	5-hydroxylysine	Amino Acid	Lysine Metabolism	1825	0.0379991	0.335177	-1.1422	0.0103008	3.57741
5-methylthioadenosine (MTA)	M01419	212	5-methylthioadenosine (MTA)	5-methylthioadenosine (MTA)	Amino Acid	Polyamine Metabolism	1794	0.0286272	0.330627	-1.42009	0.0249196	1.45755
5-methyluridine (ribothymidine)	M35136	100001446	5-methyluridine (ribothymidine)	5-methyluridine (ribothymidine)	Nucleotide	Pyrimidine Metabolism, Uracil containing	1834	-0.0130468	0.223946	-0.927611	0.00423915	0.842248
5-oxoproline	M01494	1021	5-oxoproline	5-oxoproline	Amino Acid	Glutathione Metabolism	1834	0.0219829	0.211844	-0.682601	0.018539	0.783008
6-oxopiperidine-2-carboxylic acid	M43231	100004499	6-oxopiperidine-2-carboxylic acid	6-oxopiperidine-2-carboxylate	Xenobiotics	Drug	1820	-0.0197139	0.376436	-1.57546	-0.00540048	1.633
7-alpha-hydroxy-3-oxo-4-cholestenoate (7-Hoca)	M36776	100001609	7-alpha-hydroxy-3-oxo-4-cholestenoate (7-Hoca)	7-alpha-hydroxy-3-oxo-4-cholestenoate (7-Hoca)	Lipid	Sterol	1834	0.0578566	0.296914	-0.951676	0.0435652	1.38953
7-methylguanine	M35114	100001456	7-methylguanine	7-methylguanine	Nucleotide	Purine Metabolism, Guanine containing	1834	0.0205638	0.170561	-0.637836	0.0115853	0.795078
7-methylxanthine	M34390	100001396	7-methylxanthine	7-methylxanthine	Xenobiotics	Xanthine Metabolism	1808	-0.0270659	0.760763	-3.06753	0.00138775	2.43623
acetylcarnitine	M32198	100000802	acetylcarnitine	acetylcarnitine (C2)	Lipid	Fatty Acid Metabolism(Acyl Carnitine)	1787	0.0931101	0.449614	-3.13352	0.110954	1.71218
adenine	M00554	880	adenine	adenine	Nucleotide	Purine Metabolism, Adenine containing	1834	0.0182999	0.249792	-1.29391	0.0081952	1.08472
adrenate (22:4n6)	M32980	100001193	adrenate (22:4n6)	adrenate (22:4n6)	Lipid	Polyunsaturated Fatty Acid (n3 and n6)	1832	0.097003	0.40286	-1.39634	0.0913502	1.57378
alanine	M01126	811	alanine	alanine	Amino Acid	Alanine and Aspartate Metabolism	1834	-0.0154508	0.18825	-0.68575	-0.023853	0.686022
allantoin	M01107	1002	allantoin	allantoin	Nucleotide	Purine Metabolism, (Hypo)Xanthine/Inosine containing	1834	0.0473946	0.491469	-1.15324	-0.0210011	2.63728
alpha-hydroxyisocaproate	M22132	100000706	alpha-hydroxyisocaproate	alpha-hydroxyisocaproate	Amino Acid	Leucine, Isoleucine and Valine Metabolism	1833	0.0309073	0.32612	-1.42234	0.0406159	1.25646
alpha-hydroxyisovalerate	M46537	100001300	alpha-hydroxyisovalerate	alpha-hydroxyisovalerate	Amino Acid	Leucine, Isoleucine and Valine Metabolism	1834	0.0613758	0.390619	-0.972437	0.00829108	2.22226
alpha-ketoglutarate	M00528	93	alpha-ketoglutarate	alpha-ketoglutarate	Energy	TCA Cycle	1834	-0.0291157	0.608528	-2.73592	0.0636541	1.51198
alpha-tocopherol	M01561	1105	alpha-tocopherol	alpha-tocopherol	Cofactors and Vitamins	Tocopherol Metabolism	1830	-0.279893	0.946934	-4.9701	0.0378674	1.63474
androsterone sulfate	M31591	100001073	androsterone sulfate	androsterone sulfate	Lipid	Steroid	1828	-0.215291	0.939777	-5.9081	-0.0639348	1.84658
arabitol/xylitol	M48885	100006430	arabitol/xylitol	arabitol/xylitol	Carbohydrate	Pentose Metabolism	1834	0.0426672	0.288411	-0.853256	0.0200748	1.95101
arabonate/xylonate	M48255	100006115	arabonate/xylonate	arabonate/xylonate	Carbohydrate	Pentose Phosphate Pathway	1834	0.0176094	0.376969	-1.40009	0.0070737	1.47723
arachidate (20:0)	M01118	893	arachidate (20:0)	arachidate (20:0)	Lipid	Long Chain Fatty Acid	1834	0.0457889	0.255865	-0.654211	0.0255115	1.06026
arachidonate (20:4n6)	M01110	229	arachidonate (20:4n6)	arachidonate (20:4n6)	Lipid	Polyunsaturated Fatty Acid (n3 and n6)	1834	0.0212963	0.247593	-0.817047	0.0235549	1.13043
arginine	M01638	231	arginine	arginine	Amino Acid	Urea cycle; Arginine and Proline Metabolism	1833	-0.0106289	0.13804	-0.50314	-0.00603656	0.443364
asparagine	M00512	917	asparagine	asparagine	Amino Acid	Alanine and Aspartate Metabolism	1834	-0.00351934	0.12828	-0.604558	-0.0047394	0.550531
aspartate	M00443	234	aspartate	aspartate	Amino Acid	Alanine and Aspartate Metabolism	1834	-0.0328458	0.450832	-1.49115	-0.0146656	1.08992
aspartylphenylalanine	M22175	100000803	aspartylphenylalanine		Peptide	Dipeptide	1689	-0.100035	0.837701	-3.06902	0.0436875	1.95888
azelate (nonanedioate)	M18362	2029	azelate (nonanedioate)		Lipid	Fatty Acid, Dicarboxylate	1783	-0.103214	0.582918	-2.29168	-0.105813	2.805
behenoyl sphingomyelin (d18:1/22:0)*	M48492	100006294	behenoyl sphingomyelin (d18:1/22:0)*	behenoyl sphingomyelin (d18:1/22:0)*	Lipid	Sphingolipid Metabolism	1784	-0.00411842	0.227672	-1.19895	0.0044035	1.07203
benzoate	M15778	100000008	benzoate	benzoate	Xenobiotics	Benzoate Metabolism	1718	0.219973	0.587265	-1.79346	0.104277	2.78011
beta-alanine	M00055	244	beta-alanine	beta-alanine	Nucleotide	Pyrimidine Metabolism, Uracil containing	1833	0.0171436	0.292349	-1.86889	0.0121351	1.20626
beta-hydroxyisovalerate	M12129	1442	beta-hydroxyisovalerate	beta-hydroxyisovalerate	Amino Acid	Leucine, Isoleucine and Valine Metabolism	1808	0.0218324	0.307405	-2.92092	0.00639885	1.65127
betaine	M03141	799	betaine	betaine	Amino Acid	Glycine, Serine and Threonine Metabolism	1834	-0.00384885	0.21587	-0.809299	0.00180566	0.997875
bilirubin (E,E)*	M32586	100001950	bilirubin (E,E)*	bilirubin (E,E)*	Cofactors and Vitamins	Hemoglobin and Porphyrin Metabolism	1804	-0.00661235	0.744512	-5.09657	0.054548	2.05243
bilirubin (Z,Z)	M43807	1090	bilirubin (Z,Z)	bilirubin (Z,Z)	Cofactors and Vitamins	Hemoglobin and Porphyrin Metabolism	1753	-0.0645142	0.902887	-4.75249	0.123132	2.16261
biliverdin	M02137	250	biliverdin	biliverdin	Cofactors and Vitamins	Hemoglobin and Porphyrin Metabolism	1707	-0.0033195	0.584568	-1.9243	0.00657994	2.06395
butyrylcarnitine	M32412	100001054	butyrylcarnitine	butyrylcarnitine (C4)	Lipid	Fatty Acid Metabolism (also BCAA Metabolism)	1778	0.105475	0.545865	-2.33418	0.050394	3.60584
caffeine	M00569	849	caffeine	caffeine	Xenobiotics	Xanthine Metabolism	1803	-0.209338	1.19794	-5.19764	-0.00955599	2.80339
caprate (10:0)	M01642	888	caprate (10:0)	caprate (10:0)	Lipid	Medium Chain Fatty Acid	1834	0.0735553	0.391125	-1.31061	0.0341301	2.22222
caproate (6:0)	M32489	926	caproate (6:0)	caproate (6:0)	Lipid	Medium Chain Fatty Acid	1830	0.0557058	0.699743	-1.81159	-0.121929	2.87183
caprylate (8:0)	M32492	932	caprylate (8:0)	caprylate (8:0)	Lipid	Medium Chain Fatty Acid	1829	0.0473371	0.351174	-1.03425	0.0207602	3.01651
carnitine	M15500	100000007	carnitine	carnitine	Lipid	Carnitine Metabolism	1834	0.00279086	0.143387	-0.714781	0.00696819	0.521402
catechol sulfate	M35320	100001605	catechol sulfate	catechol sulfate	Xenobiotics	Benzoate Metabolism	1834	0.0275106	0.56761	-2.3519	0.0274066	2.47004
C-glycosyltryptophan	M48782	100006379	C-glycosyltryptophan	C-glycosyltryptophan	Amino Acid	Tryptophan Metabolism	1788	0.0454249	0.293719	-2.32815	0.0344411	1.66631
chenodeoxycholate	M01563	1123	chenodeoxycholate		Lipid	Primary Bile Acid Metabolism	1830	0.0651396	0.622944	-1.86214	0.0103035	3.57071
cholate	M22842	136	cholate	cholate	Lipid	Primary Bile Acid Metabolism	1683	0.301717	1.36325	-2.76467	0.0171454	5.20491
cholesterol	M00063	266	cholesterol	cholesterol	Lipid	Sterol	1834	-5.11819e-05	0.232657	-0.96697	0.0151967	0.844952
choline	M15506	1256	choline	choline	Lipid	Phospholipid Metabolism	1834	0.00859411	0.181791	-0.602169	0.00689177	0.746612
choline phosphate	M34396	267	choline phosphate	choline phosphate	Lipid	Phospholipid Metabolism	1747	-0.00888779	0.437316	-2.22303	-0.00745884	3.5709
cinnamoylglycine	M38637	100002253	cinnamoylglycine	cinnamoylglycine	Xenobiotics	Food Component/Plant	1778	0.0511311	0.941275	-4.22843	0.141548	2.40874
cis-4-decenoyl carnitine	M38178	100002259	cis-4-decenoyl carnitine	cis-4-decenoylcarnitine (C10:1)	Lipid	Fatty Acid Metabolism(Acyl Carnitine)	1833	0.0867671	0.420679	-1.41991	0.0653008	2.44078
cis-aconitate	M52304	1829	cis-aconitate		Energy	TCA Cycle	1781	0.0320208	0.375174	-2.63665	0.0550895	2.6028
citraconate/glutaconate	M47076	100006438	citraconate/glutaconate		Energy	TCA Cycle	1834	0.0891105	0.468461	-0.926784	-0.011885	3.19699
citrate	M01564	1124	citrate	citrate	Energy	TCA Cycle	1834	0.0322616	0.275732	-1.59838	0.0435098	1.06408
citrulline	M02132	391	citrulline	citrulline	Amino Acid	Urea cycle; Arginine and Proline Metabolism	1834	0.0285618	0.162957	-1.01328	0.0265463	0.635704
cortisol	M01712	356	cortisol	cortisol	Lipid	Steroid	1834	-0.0127388	0.431959	-2.83938	-0.00141595	1.47182
cortisone	M01769	273	cortisone	cortisone	Lipid	Steroid	1823	0.0099508	0.388031	-2.88827	0.0335173	1.08525
creatine	M27718	1221	creatine	creatine	Amino Acid	Creatine Metabolism	1834	-0.0491565	0.364921	-1.8851	-0.00811994	0.800406
creatinine	M00513	275	creatinine	creatinine	Amino Acid	Creatine Metabolism	1834	0.0114592	0.13857	-0.427288	0.00430531	0.762373
cyclo(leu-pro)	M37104	100001925	cyclo(leu-pro)		Peptide	Dipeptide	1772	0.00208456	0.854197	-2.80343	-0.00696442	3.77864
cystathionine	M15705	310	cystathionine	cystathionine	Amino Acid	Methionine, Cysteine, SAM and Taurine Metabolism	1771	0.153402	0.663313	-2.5749	0.0882088	3.5706
cysteine	M01868	800	cysteine	cysteine	Amino Acid	Methionine, Cysteine, SAM and Taurine Metabolism	1828	0.0248867	0.667093	-2.47761	0.0275722	1.5778
cysteine sulfinic acid	M37443	100002113	cysteine sulfinic acid		Amino Acid	Methionine, Cysteine, SAM and Taurine Metabolism	1834	-0.170599	0.627947	-2.40867	-0.0692268	1.49182
cystine	M00056	279	cystine	cystine	Amino Acid	Methionine, Cysteine, SAM and Taurine Metabolism	1799	0.234927	1.07609	-3.54934	-0.0167044	3.77317
decanoylcarnitine	M33941	100001251	decanoylcarnitine	decanoylcarnitine (C10)	Lipid	Fatty Acid Metabolism(Acyl Carnitine)	1833	0.157315	0.542862	-2.241	0.117822	3.43987
dehydroisoandrosterone sulfate (DHEA-S)	M32425	100000792	dehydroisoandrosterone sulfate (DHEA-S)	dehydroepiandrosterone sulfate (DHEA-S)	Lipid	Steroid	1834	-0.165888	0.78502	-5.13324	-0.0760292	2.3318
deoxycarnitine	M36747	100001662	deoxycarnitine	deoxycarnitine	Lipid	Carnitine Metabolism	1833	0.00443445	0.20286	-2.5208	0.00241986	1.11702
deoxycholate	M01114	302	deoxycholate	deoxycholate	Lipid	Secondary Bile Acid Metabolism	1813	0.0127654	0.612833	-2.21003	0.0173609	2.44208
diglycerol	M40700	100003700	diglycerol		Xenobiotics	Chemical	1794	0.088506	0.848336	-3.06765	0.017379	4.06958
dihomo-linoleate (20:2n6)	M17805	1231	dihomo-linoleate (20:2n6)	dihomo-linoleate (20:2n6)	Lipid	Polyunsaturated Fatty Acid (n3 and n6)	1834	0.0687815	0.380526	-1.36054	0.0831541	1.34649
dihomo-linolenate (20:3n3 or n6)	M35718	100001739	dihomo-linolenate (20:3n3 or n6)	dihomo-linolenate (20:3n3 or n6)	Lipid	Polyunsaturated Fatty Acid (n3 and n6)	1834	0.0114897	0.298261	-1.00019	0.00710809	1.16517
dihydroorotate	M00601	923	dihydroorotate	dihydroorotate	Nucleotide	Pyrimidine Metabolism, Orotate containing	1819	-0.0158155	0.4497	-2.61656	0.000317911	1.48625
dimethylarginine (SDMA + ADMA)	M36808	100001810	dimethylarginine (SDMA + ADMA)	dimethylarginine (SDMA + ADMA)	Amino Acid	Urea cycle; Arginine and Proline Metabolism	1833	0.0197305	0.135935	-0.418978	0.0208961	0.853627
dimethylglycine	M05086	806	dimethylglycine	dimethylglycine	Amino Acid	Glycine, Serine and Threonine Metabolism	1834	0.0153233	0.312499	-1.02269	-0.00521733	2.9824
docosadienoate (22:2n6)	M32415	100001182	docosadienoate (22:2n6)	docosadienoate (22:2n6)	Lipid	Polyunsaturated Fatty Acid (n3 and n6)	1834	0.0594335	0.371533	-1.2101	0.04869	1.42746
docosahexaenoate (DHA; 22:6n3)	M44675	100000665	docosahexaenoate (DHA; 22:6n3)	docosahexaenoate (DHA; 22:6n3)	Lipid	Polyunsaturated Fatty Acid (n3 and n6)	1834	0.0578495	0.398137	-1.37542	0.074195	1.35772
docosapentaenoate (n3 DPA; 22:5n3)	M32504	100001181	docosapentaenoate (n3 DPA; 22:5n3)	docosapentaenoate (n3 DPA; 22:5n3)	Lipid	Polyunsaturated Fatty Acid (n3 and n6)	1834	0.118174	0.396641	-1.44222	0.122158	1.28867
dodecanedioate	M32388	100001102	dodecanedioate	dodecanedioate (C12-DC)	Lipid	Fatty Acid, Dicarboxylate	1834	0.107089	0.604881	-2.26022	0.0725217	2.32333
dopamine sulfate (2)	M48407	100006361	dopamine sulfate (2)	dopamine 3-O-sulfate	Amino Acid	Phenylalanine and Tyrosine Metabolism	1830	0.0852777	0.622818	-2.17395	0.014923	3.16296
DSGEGDFXAEGGGVR*	M31548	100001323	DSGEGDFXAEGGGVR*	Fibrinopeptide A, des-ala(1)*	Peptide	Fibrinogen Cleavage Peptide	1834	-0.159047	1.20073	-4.1757	0.146989	2.06669
eicosapentaenoate (EPA; 20:5n3)	M18467	2050	eicosapentaenoate (EPA; 20:5n3)	eicosapentaenoate (EPA; 20:5n3)	Lipid	Polyunsaturated Fatty Acid (n3 and n6)	1834	0.125582	0.507344	-1.59084	0.110453	1.99342
eicosenoate (20:1)	M33587	100001335	eicosenoate (20:1)	eicosenoate (20:1)	Lipid	Long Chain Fatty Acid	1834	0.0921498	0.450329	-1.65951	0.0912829	1.61544
epiandrosterone sulfate	M33973	100001287	epiandrosterone sulfate	epiandrosterone sulfate	Lipid	Steroid	1821	-0.193655	0.879482	-4.31826	-0.0636305	2.11482
ergothioneine	M37459	100002154	ergothioneine	ergothioneine	Xenobiotics	Food Component/Plant	1825	0.0107423	0.882263	-3.37305	0.0315873	3.0123
erucate (22:1n9)	M01552	1087	erucate (22:1n9)	erucate (22:1n9)	Lipid	Long Chain Fatty Acid	1834	0.119637	0.519443	-1.1365	0.0558274	2.89974
erythritol	M20699	100000846	erythritol	erythritol	Xenobiotics	Food Component/Plant	1823	0.0644066	0.329115	-2.09979	0.0420417	1.74644
erythronate*	M42420	100001320	erythronate*	erythronate*	Carbohydrate	Aminosugar Metabolism	1834	-0.00275815	0.213678	-0.894937	0.0126791	1.09535
ethylmalonate	M15765	2054	ethylmalonate	ethylmalonate	Amino Acid	Leucine, Isoleucine and Valine Metabolism	1834	0.119563	0.464197	-0.957926	0.0377815	2.44177
fructose	M48195	878	fructose	fructose	Carbohydrate	Fructose, Mannose and Galactose Metabolism	1834	-0.0372243	0.273205	-1.10389	-0.0293389	1.4267
fumarate	M01643	330	fumarate	fumarate	Energy	TCA Cycle	1833	0.0448512	0.255472	-1.47018	0.0431025	1.91551
gamma-CEHC	M44876	100002094	gamma-CEHC	gamma-CEHC	Cofactors and Vitamins	Tocopherol Metabolism	1796	-0.0773674	0.594183	-2.29606	-0.0576807	2.25453
gamma-glutamyl-2-aminobutyrate	M37092	100001502	gamma-glutamyl-2-aminobutyrate		Peptide	Gamma-glutamyl Amino Acid	1820	0.190847	0.719579	-2.12083	0.0622591	2.18384
gamma-glutamylalanine	M37063	100001843	gamma-glutamylalanine	gamma-glutamylalanine	Peptide	Gamma-glutamyl Amino Acid	1832	0.10655	0.647398	-1.45651	-0.00187505	1.9715
gamma-glutamyl-epsilon-lysine	M33934	100001262	gamma-glutamyl-epsilon-lysine	gamma-glutamyl-epsilon-lysine	Peptide	Gamma-glutamyl Amino Acid	1834	0.0503433	0.278951	-0.691456	0.0298256	2.05583
gamma-glutamylglutamate	M36738	331	gamma-glutamylglutamate	gamma-glutamylglutamate	Peptide	Gamma-glutamyl Amino Acid	1781	0.352381	1.05157	-2.44999	0.15528	4.03685
gamma-glutamylglutamine	M02730	1140	gamma-glutamylglutamine	gamma-glutamylglutamine	Peptide	Gamma-glutamyl Amino Acid	1834	0.0587391	0.249446	-1.47518	0.0261528	1.17289
gamma-glutamylglycine	M33949	100001294	gamma-glutamylglycine	gamma-glutamylglycine	Peptide	Gamma-glutamyl Amino Acid	1834	0.141267	0.909174	-2.18422	0.098997	2.1736
gamma-glutamylhistidine	M18245	1235	gamma-glutamylhistidine	gamma-glutamylhistidine	Peptide	Gamma-glutamyl Amino Acid	1833	0.0978058	0.353265	-0.761999	0.0388244	1.92668
gamma-glutamylisoleucine*	M34456	100001485	gamma-glutamylisoleucine*	gamma-glutamylisoleucine*	Peptide	Gamma-glutamyl Amino Acid	1829	0.199583	0.586732	-1.45299	0.111805	2.71462
gamma-glutamylleucine	M18369	1268	gamma-glutamylleucine	gamma-glutamylleucine	Peptide	Gamma-glutamyl Amino Acid	1828	0.149617	0.456693	-1.28481	0.0845858	2.31081
gamma-glutamylmethionine	M44872	100001313	gamma-glutamylmethionine	gamma-glutamylmethionine	Peptide	Gamma-glutamyl Amino Acid	1834	0.11674	0.389902	-1.05313	0.0581269	1.31086
gamma-glutamylphenylalanine	M33422	100000491	gamma-glutamylphenylalanine	gamma-glutamylphenylalanine	Peptide	Gamma-glutamyl Amino Acid	1834	0.0483608	0.281083	-0.79208	0.0397253	1.11484
gamma-glutamylthreonine*	M33364	100001314	gamma-glutamylthreonine*	gamma-glutamylthreonine	Peptide	Gamma-glutamyl Amino Acid	1824	0.0654079	0.453116	-1.85331	0.0387796	1.99234
gamma-glutamyltyrosine	M02734	1102	gamma-glutamyltyrosine	gamma-glutamyltyrosine	Peptide	Gamma-glutamyl Amino Acid	1823	0.0509776	0.330506	-1.3371	0.0464373	1.30873
gamma-glutamylvaline	M43829	100001126	gamma-glutamylvaline	gamma-glutamylvaline	Peptide	Gamma-glutamyl Amino Acid	1751	0.214107	0.713205	-3.78803	0.108813	2.69991
gamma-tocopherol/beta-tocopherol	M52473	100008998	gamma-tocopherol/beta-tocopherol	gamma-tocopherol/beta-tocopherol	Cofactors and Vitamins	Tocopherol Metabolism	1755	-0.0938241	0.702468	-4.45242	0	2.08442
gluconate	M00587	338	gluconate	gluconate	Xenobiotics	Food Component/Plant	1833	-0.0371888	0.339499	-2.7808	-0.0282743	1.95326
glucose	M48152	572	glucose	glucose	Carbohydrate	Glycolysis, Gluconeogenesis, and Pyruvate Metabolism	1834	-0.0120631	0.141112	-0.689502	-0.023373	1.12847
glucuronate	M15443	100000257	glucuronate	glucuronate	Carbohydrate	Aminosugar Metabolism	1829	0.0255605	0.422162	-5.17178	-0.00849526	2.57849
glutamate	M00057	561	glutamate	glutamate	Amino Acid	Glutamate Metabolism	1834	0.0140092	0.511714	-1.57587	0.0423077	1.87958
glutamine	M00053	563	glutamine	glutamine	Amino Acid	Glutamate Metabolism	1833	-0.0150059	0.151223	-1.36234	0.000275644	0.529177
glutarate (pentanedioate)	M00396	339	glutarate (pentanedioate)	glutarate (C5-DC)	Amino Acid	Lysine Metabolism	1825	0.00599727	0.624986	-2.26892	-0.0484044	2.32607
glutarylcarnitine (C5)	M44664	100001593	glutarylcarnitine (C5)	glutarylcarnitine (C5-DC)	Amino Acid	Lysine Metabolism	1787	0.0182812	0.358027	-1.58175	0.0104011	1.64432
glycerate	M01572	1052	glycerate	glycerate	Carbohydrate	Glycolysis, Gluconeogenesis, and Pyruvate Metabolism	1834	-0.0745295	0.318432	-1.91784	-0.0195608	0.759279
glycerol	M15122	1254	glycerol	glycerol	Lipid	Glycerolipid Metabolism	1833	0.0962167	0.411023	-1.50285	0.0893363	2.15326
glycerol 3-phosphate	M43847	100000258	glycerol 3-phosphate	glycerol 3-phosphate	Lipid	Glycerolipid Metabolism	1834	0.00712339	0.378961	-1.71562	0.0204835	1.3698
glycerophosphoethanolamine	M37455	100001620	glycerophosphoethanolamine	glycerophosphoethanolamine	Lipid	Phospholipid Metabolism	1834	0.0348744	0.412599	-1.54897	0.0225082	2.3203
glycerophosphoinositol*	M47155	100001621	glycerophosphoinositol*		Lipid	Phospholipid Metabolism	1739	0.0128658	0.71111	-2.92091	0.0310531	3.20592
glycerophosphorylcholine (GPC)	M15990	100000269	glycerophosphorylcholine (GPC)	glycerophosphorylcholine (GPC)	Lipid	Phospholipid Metabolism	1834	-0.00899476	0.314153	-1.66166	-0.00227157	1.54372
glycine	M00058	340	glycine	glycine	Amino Acid	Glycine, Serine and Threonine Metabolism	1834	0.0136595	0.250456	-0.732449	0.00165036	0.884871
glycochenodeoxycholate	M32346	1628	glycochenodeoxycholate	glycochenodeoxycholate	Lipid	Primary Bile Acid Metabolism	1831	-0.192859	0.939237	-3.23991	-0.169401	3.11652
glycocholate	M18476	342	glycocholate	glycocholate	Lipid	Primary Bile Acid Metabolism	1820	-0.144548	0.984581	-3.03889	-0.1651	4.76014
glycocholenate sulfate*	M32599	100001989	glycocholenate sulfate*	glycocholenate sulfate*	Lipid	Secondary Bile Acid Metabolism	1808	-0.0106545	0.543918	-2.23698	-0.0031419	1.99602
glycodeoxycholate	M18477	100000436	glycodeoxycholate	glycodeoxycholate	Lipid	Secondary Bile Acid Metabolism	1806	-0.15096	1.02746	-3.35421	-0.151571	4.15926
glycolithocholate sulfate*	M32620	100001657	glycolithocholate sulfate*	glycolithocholate sulfate*	Lipid	Secondary Bile Acid Metabolism	1815	-0.07923	0.807159	-3.46546	-0.021466	2.8653
glycoursodeoxycholate	M39379	100002911	glycoursodeoxycholate	glycoursodeoxycholate	Lipid	Secondary Bile Acid Metabolism	1747	-0.124928	1.09193	-3.27381	-0.117063	5.83592
glycylglycine	M21029	100000898	glycylglycine		Peptide	Dipeptide	1751	-0.189491	0.793997	-4.1798	-0.0847406	1.76192
glycylphenylalanine	M33954	100001268	glycylphenylalanine		Peptide	Dipeptide	1764	-0.00164733	0.651542	-2.25159	0.0530231	1.89338
glycylvaline	M18357	100000487	glycylvaline		Peptide	Dipeptide	1727	-0.0273204	1.51335	-3.81273	-0.0196574	3.96817
guanidinoacetate	M43802	344	guanidinoacetate	guanidinoacetate	Amino Acid	Creatine Metabolism	1834	0.00292414	0.231043	-0.979041	0.006467	0.692823
guanosine	M01573	1099	guanosine		Nucleotide	Purine Metabolism, Guanine containing	1744	-0.280458	1.35198	-3.97118	-0.218674	2.81351
gulonic acid*	M46957	100001586	gulonic acid*	gulonate*	Cofactors and Vitamins	Ascorbate and Aldarate Metabolism	1808	-0.0116117	0.531692	-4.1327	0.0354791	2.18339
heptanoate (7:0)	M01644	925	heptanoate (7:0)		Lipid	Medium Chain Fatty Acid	1804	-0.0592941	0.523103	-1.5872	-0.0597175	2.02291
hexadecanedioate	M35678	100001614	hexadecanedioate	hexadecanedioate (C16-DC)	Lipid	Fatty Acid, Dicarboxylate	1834	0.206304	0.56829	-1.53674	0.166724	2.022
hexanoylcarnitine	M32328	100000781	hexanoylcarnitine	hexanoylcarnitine (C6)	Lipid	Fatty Acid Metabolism(Acyl Carnitine)	1708	0.134677	0.427762	-1.73912	0.120715	3.2465
hippurate	M15753	100000014	hippurate	hippurate	Xenobiotics	Benzoate Metabolism	1834	0.0373671	0.724837	-2.39366	0.0360495	2.68522
histidine	M00059	355	histidine	histidine	Amino Acid	Histidine Metabolism	1834	-0.00799058	0.10082	-0.404583	-0.00634553	0.418912
homoarginine	M22137	100000961	homoarginine	homoarginine	Amino Acid	Urea cycle; Arginine and Proline Metabolism	1833	-0.0262256	0.35292	-1.33154	-0.0222762	1.24217
homocitrulline	M22138	100000963	homocitrulline	homocitrulline	Amino Acid	Urea cycle; Arginine and Proline Metabolism	1834	0.0752905	0.510836	-1.85124	0.0197685	2.94902
hypotaurine	M00590	358	hypotaurine	hypotaurine	Amino Acid	Methionine, Cysteine, SAM and Taurine Metabolism	1833	0.0342546	0.48874	-3.11073	0.0802098	1.26568
hypoxanthine	M03127	171	hypoxanthine	hypoxanthine	Nucleotide	Purine Metabolism, (Hypo)Xanthine/Inosine containing	1822	0.0132496	0.358727	-3.74557	0.0229474	1.32348
imidazole lactate	M15716	100000263	imidazole lactate	imidazole lactate	Amino Acid	Histidine Metabolism	1834	0.0171891	0.317116	-1.01828	0.00775782	1.20772
indoleacetate	M27513	100001034	indoleacetate	indoleacetate	Amino Acid	Tryptophan Metabolism	1833	0.00587583	0.472662	-2.96586	-0.0152378	2.20709
indolelactate	M18349	100000463	indolelactate	indolelactate	Amino Acid	Tryptophan Metabolism	1834	0.0241457	0.314542	-1.25362	0.0114272	1.93363
indolepropionate	M32405	100001083	indolepropionate	indolepropionate	Amino Acid	Tryptophan Metabolism	1822	-0.0237737	0.701586	-4.2673	0.0023909	2.42203
inosine	M01123	361	inosine	inosine	Nucleotide	Purine Metabolism, (Hypo)Xanthine/Inosine containing	1831	-0.172711	1.18988	-4.34684	-0.208859	3.01773
isobutyrylcarnitine	M33441	100001055	isobutyrylcarnitine	isobutyrylcarnitine (C4)	Amino Acid	Leucine, Isoleucine and Valine Metabolism	1820	0.00730426	0.53859	-1.77618	0.00642526	2.09455
isobutyrylglycine	M35437	100001590	isobutyrylglycine	isobutyrylglycine	Amino Acid	Leucine, Isoleucine and Valine Metabolism	1813	-0.0461567	0.475712	-2.18352	-0.00703811	1.29341
isoleucine	M01125	376	isoleucine	isoleucine	Amino Acid	Leucine, Isoleucine and Valine Metabolism	1833	0.0210349	0.169235	-0.579161	0.0140741	0.840037
isoleucylvaline	M40049	100003178	isoleucylvaline		Peptide	Dipeptide	1624	-0.141892	0.758426	-2.84355	-0.0433973	1.82334
isovalerate	M44656	100000708	isovalerate		Amino Acid	Leucine, Isoleucine and Valine Metabolism	1834	-0.00969398	1.26485	-2.50587	-0.16064	2.88339
isovalerylcarnitine	M34407	100001393	isovalerylcarnitine	isovalerylcarnitine (C5)	Amino Acid	Leucine, Isoleucine and Valine Metabolism	1833	0.000909311	0.410241	-2.0175	0.00434051	1.42319
isovalerylglycine	M35107	100001452	isovalerylglycine	isovalerylglycine	Amino Acid	Leucine, Isoleucine and Valine Metabolism	1803	-0.0479237	0.470929	-2.17142	-0.00169713	1.40813
kynurenate	M01417	98	kynurenate	kynurenate	Amino Acid	Tryptophan Metabolism	1834	0.069392	0.34971	-1.43711	0.0644332	1.87437
kynurenine	M15140	100000265	kynurenine	kynurenine	Amino Acid	Tryptophan Metabolism	1833	0.0106253	0.247766	-0.630863	0.00385725	1.3235
lactate	M00527	482	lactate	lactate	Carbohydrate	Glycolysis, Gluconeogenesis, and Pyruvate Metabolism	1834	0.00674289	0.274623	-0.843481	0.00453266	0.958811
laurate (12:0)	M01645	181	laurate (12:0)	laurate (12:0)	Lipid	Medium Chain Fatty Acid	1834	0.0934885	0.39652	-1.22385	0.0730769	1.67991
laurylcarnitine	M34534	100001392	laurylcarnitine	laurylcarnitine (C12)	Lipid	Fatty Acid Metabolism(Acyl Carnitine)	1834	0.102905	0.434817	-2.32625	0.0818685	2.4127
leucine	M00060	397	leucine	leucine	Amino Acid	Leucine, Isoleucine and Valine Metabolism	1833	0.0172353	0.150828	-0.503705	0.0143482	0.736319
leucylalanine	M40010	100003179	leucylalanine		Peptide	Dipeptide	1815	-0.229873	0.707594	-3.52883	-0.115993	1.27532
leucylleucine	M36756	100001710	leucylleucine	leucylleucine	Peptide	Dipeptide	1748	0.0156059	0.70158	-2.9587	0.057185	2.45522
linoleate (18:2n6)	M01105	180	linoleate (18:2n6)	linoleate (18:2n6)	Lipid	Polyunsaturated Fatty Acid (n3 and n6)	1833	0.0418012	0.274381	-1.04426	0.0517662	0.967064
linolenate [alpha or gamma; (18:3n3 or 6)]	M34035	100001337	linolenate [alpha or gamma; (18:3n3 or 6)]	linolenate [alpha or gamma; (18:3n3 or 6)]	Lipid	Polyunsaturated Fatty Acid (n3 and n6)	1834	0.0816261	0.416569	-1.93711	0.0897284	1.35725
linoleoylcarnitine*	M46223	100003151	linoleoylcarnitine*	linoleoylcarnitine (C18:2)*	Lipid	Fatty Acid Metabolism(Acyl Carnitine)	1832	0.0669755	0.32098	-1.42452	0.0600228	1.20447
lysine	M01301	407	lysine	lysine	Amino Acid	Lysine Metabolism	1833	0.00267777	0.143296	-0.573978	0.000822391	0.497323
malate	M01303	409	malate	malate	Energy	TCA Cycle	1738	-0.00697974	0.601887	-5.34208	0.0258153	3.19081
maleate	M20676	100000707	maleate	maleate	Lipid	Fatty Acid, Dicarboxylate	1834	0.125218	0.521741	-0.98997	0.0328896	3.36265
malonate	M15872	818	malonate		Lipid	Fatty Acid Synthesis	1779	-0.0362099	0.505374	-3.87818	0	2.05207
mannitol/sorbitol	M46142	100001740	mannitol/sorbitol	mannitol/sorbitol	Carbohydrate	Fructose, Mannose and Galactose Metabolism	1833	0.277826	0.830805	-1.2016	0.00706446	4.0023
mannose	M48153	803	mannose	mannose	Carbohydrate	Fructose, Mannose and Galactose Metabolism	1834	0.0424672	0.270691	-1.38791	0.0417173	1.36029
margarate (17:0)	M01121	891	margarate (17:0)	margarate (17:0)	Lipid	Long Chain Fatty Acid	1834	0.0791385	0.33637	-1.17601	0.0703941	1.4241
methionine	M01302	415	methionine	methionine	Amino Acid	Methionine, Cysteine, SAM and Taurine Metabolism	1834	-0.0335594	0.304299	-2.10865	0.0133392	0.867589
methionine sulfone	M44878	100004635	methionine sulfone	methionine sulfone	Amino Acid	Methionine, Cysteine, SAM and Taurine Metabolism	1834	0.0131644	0.41179	-1.52916	0.029093	1.53075
methionine sulfoxide	M18374	100000039	methionine sulfoxide	methionine sulfoxide	Amino Acid	Methionine, Cysteine, SAM and Taurine Metabolism	1834	-0.0507113	0.948849	-2.00577	-0.11164	2.20016
methyl glucopyranoside (alpha + beta)	M46144	100005864	methyl glucopyranoside (alpha + beta)	methyl glucopyranoside (alpha + beta)	Xenobiotics	Food Component/Plant	1832	0.0890929	0.684567	-2.09346	0.0455323	3.00779
methyl-4-hydroxybenzoate sulfate	M48429	100006116	methyl-4-hydroxybenzoate sulfate	methyl-4-hydroxybenzoate sulfate	Xenobiotics	Benzoate Metabolism	1825	-0.171611	1.4388	-5.2785	0.0563987	4.16849
methylsuccinate	M15745	2051	methylsuccinate	methylsuccinate	Amino Acid	Leucine, Isoleucine and Valine Metabolism	1828	-0.00288725	0.419809	-1.51029	0.00519438	1.64357
myo-inositol	M01124	363	myo-inositol	myo-inositol	Lipid	Inositol Metabolism	1834	0.0226286	0.266884	-1.92309	0.0219781	1.43379
myristate (14:0)	M01365	519	myristate (14:0)	myristate (14:0)	Lipid	Long Chain Fatty Acid	1834	0.0871822	0.373853	-1.46795	0.0844107	1.43893
myristoleate (14:1n5)	M32418	100001198	myristoleate (14:1n5)	myristoleate (14:1n5)	Lipid	Long Chain Fatty Acid	1834	0.128369	0.502321	-2.54324	0.143617	1.47719
myristoleoylcarnitine*	M48182	100006051	myristoleoylcarnitine*	myristoleoylcarnitine (C14:1)*	Lipid	Fatty Acid Metabolism(Acyl Carnitine)	1810	0.113605	0.517676	-2.19353	0.112857	1.97557
myristoylcarnitine	M33952	100001270	myristoylcarnitine	myristoylcarnitine (C14)	Lipid	Fatty Acid Metabolism(Acyl Carnitine)	1832	0.0802697	0.325669	-1.20267	0.0805703	1.68307
N1-Methyl-2-pyridone-5-carboxamide	M40469	100001468	N1-Methyl-2-pyridone-5-carboxamide	N1-Methyl-2-pyridone-5-carboxamide	Cofactors and Vitamins	Nicotinate and Nicotinamide Metabolism	1834	0.0141639	0.478946	-2.70898	0.018817	2.12481
N1-methyladenosine	M15650	1242	N1-methyladenosine	N1-methyladenosine	Nucleotide	Purine Metabolism, Adenine containing	1834	0.0128221	0.161352	-0.646683	0.0106313	0.744346
N2,N2-dimethylguanosine	M35137	100001412	N2,N2-dimethylguanosine	N2,N2-dimethylguanosine	Nucleotide	Purine Metabolism, Guanine containing	1834	0.0467481	0.237865	-0.753046	0.0373406	1.43501
N6,N6,N6-trimethyllysine	M01498	189	N6,N6,N6-trimethyllysine	N6,N6,N6-trimethyllysine	Amino Acid	Lysine Metabolism	1833	0.0935493	0.387268	-0.859214	0.0227309	2.06305
N6-acetyllysine	M36752	100001734	N6-acetyllysine	N6-acetyllysine	Amino Acid	Lysine Metabolism	1829	-0.00506876	0.268426	-1.14912	0.000820231	1.03877
N6-carbamoylthreonyladenosine	M35157	100001415	N6-carbamoylthreonyladenosine	N6-carbamoylthreonyladenosine	Nucleotide	Purine Metabolism, Adenine containing	1767	0.0286561	0.270023	-0.915755	0.0201153	1.84395
N6-carboxymethyllysine	M36713	100001768	N6-carboxymethyllysine		Carbohydrate	Advanced Glycation End-product	1725	-0.000345894	0.417434	-1.48294	0.00458936	1.48407
N-acetylalanine	M01585	1110	N-acetylalanine	N-acetylalanine	Amino Acid	Alanine and Aspartate Metabolism	1834	0.0155885	0.231769	-4.72036	0.00609093	0.750505
N-acetylasparagine	M33942	100001257	N-acetylasparagine		Amino Acid	Alanine and Aspartate Metabolism	1834	-0.0492504	0.343646	-1.97976	-0.0149604	2.12904
N-acetylaspartate (NAA)	M22185	100000787	N-acetylaspartate (NAA)	N-acetylaspartate (NAA)	Amino Acid	Alanine and Aspartate Metabolism	1817	-0.00891374	0.372698	-3.64196	0.0107146	1.24091
N-acetyl-beta-alanine	M37432	100002102	N-acetyl-beta-alanine	N-acetyl-beta-alanine	Nucleotide	Pyrimidine Metabolism, Uracil containing	1826	0.23244	0.492522	-2.21895	0.243442	1.72192
N-acetylcarnosine	M43488	100004046	N-acetylcarnosine	N-acetylcarnosine	Peptide	Dipeptide Derivative	1833	-0.0235549	0.405196	-2.37333	-0.0111577	1.36836
N-acetylglutamate	M15720	100000282	N-acetylglutamate	N-acetylglutamate	Amino Acid	Glutamate Metabolism	1723	0.0149686	0.37802	-2.31193	0.044094	1.22376
N-acetylglutamine	M33943	100001253	N-acetylglutamine	N-acetylglutamine	Amino Acid	Glutamate Metabolism	1818	-0.00996557	0.359075	-1.6955	-0.00124202	1.22695
N-acetylglycine	M27710	100001006	N-acetylglycine	N-acetylglycine	Amino Acid	Glycine, Serine and Threonine Metabolism	1834	0.141295	0.537643	-1.38872	0.0948649	2.17248
N-acetylhistidine	M33946	100001293	N-acetylhistidine	N-acetylhistidine	Amino Acid	Histidine Metabolism	1809	0.00140149	0.305466	-1.34113	0.00754477	1.23471
N-acetylisoleucine	M33967	100001276	N-acetylisoleucine	N-acetylisoleucine	Amino Acid	Leucine, Isoleucine and Valine Metabolism	1813	-0.0285529	0.353907	-1.778	0.000343221	1.03443
N-acetylleucine	M01587	1082	N-acetylleucine	N-acetylleucine	Amino Acid	Leucine, Isoleucine and Valine Metabolism	1828	-0.0068075	0.329159	-1.7404	0.00556081	0.885675
N-acetylmethionine	M01589	1083	N-acetylmethionine	N-acetylmethionine	Amino Acid	Methionine, Cysteine, SAM and Taurine Metabolism	1833	0.0159938	0.332944	-2.15803	0.0345205	1.66682
N-acetylneuraminate	M32377	1162	N-acetylneuraminate	N-acetylneuraminate	Carbohydrate	Aminosugar Metabolism	1827	0.0740841	0.333901	-2.22221	0.0596244	1.90852
N-acetylphenylalanine	M33950	100001256	N-acetylphenylalanine	N-acetylphenylalanine	Amino Acid	Phenylalanine and Tyrosine Metabolism	1832	-0.00512954	0.318917	-1.94537	1.62634e-05	1.10383
N-acetylputrescine	M37496	192	N-acetylputrescine	N-acetylputrescine	Amino Acid	Polyamine Metabolism	1834	0.0358096	0.261793	-0.737674	0.0181385	1.12577
N-acetylserine	M37076	100001851	N-acetylserine	N-acetylserine	Amino Acid	Glycine, Serine and Threonine Metabolism	1834	0.026201	0.168017	-0.644831	0.013899	1.14549
N-acetyltaurine	M48187	100005466	N-acetyltaurine	N-acetyltaurine	Amino Acid	Methionine, Cysteine, SAM and Taurine Metabolism	1794	0.0467378	0.446168	-1.76172	0.0654025	1.80166
N-acetyltryptophan	M33959	100001254	N-acetyltryptophan	N-acetyltryptophan	Amino Acid	Tryptophan Metabolism	1807	-0.0376921	0.395647	-1.59469	-0.0294975	1.13972
N-acetyltyrosine	M32390	100001104	N-acetyltyrosine	N-acetyltyrosine	Amino Acid	Phenylalanine and Tyrosine Metabolism	1817	0.00719697	0.345427	-1.74454	0.0104512	1.32425
N-acetylvaline	M01591	1084	N-acetylvaline	N-acetylvaline	Amino Acid	Leucine, Isoleucine and Valine Metabolism	1834	0.00818358	0.220532	-1.11673	0.01351	0.905112
N-delta-acetylornithine	M43249	100004523	N-delta-acetylornithine	N-delta-acetylornithine	Amino Acid	Urea cycle; Arginine and Proline Metabolism	1834	-0.00147435	0.524452	-1.71645	0.015148	2.77704
N-formylmethionine	M02829	194	N-formylmethionine	N-formylmethionine	Amino Acid	Methionine, Cysteine, SAM and Taurine Metabolism	1834	-0.00940507	0.323941	-2.11121	0.0286119	1.1378
N-formylphenylalanine	M48433	100006056	N-formylphenylalanine	N-formylphenylalanine	Amino Acid	Phenylalanine and Tyrosine Metabolism	1826	-0.0516724	0.531825	-3.10377	-0.00794985	1.84471
nicotinamide	M00594	432	nicotinamide	nicotinamide	Cofactors and Vitamins	Nicotinate and Nicotinamide Metabolism	1834	0.0466153	0.535974	-2.51935	0.049276	2.06625
N-methylproline	M37431	100001956	N-methylproline	N-methylproline	Amino Acid	Urea cycle; Arginine and Proline Metabolism	1834	0.00294237	1.19699	-2.74958	-0.0734283	3.30486
nonadecanoate (19:0)	M01356	892	nonadecanoate (19:0)	nonadecanoate (19:0)	Lipid	Long Chain Fatty Acid	1834	0.0644493	0.281198	-0.943482	0.0502409	1.35126
N-palmitoyl glycine	M42092	100003686	N-palmitoyl glycine	N-palmitoylglycine	Lipid	Fatty Acid Metabolism(Acyl Glycine)	1802	0.0662731	0.318471	-1.22681	0.0670239	1.33018
N-palmitoyl-sphingosine (d18:1/16:0)	M44877	1518	N-palmitoyl-sphingosine (d18:1/16:0)	N-palmitoyl-sphingosine (d18:1/16:0)	Lipid	Sphingolipid Metabolism	1832	0.0186758	0.252344	-0.894277	0.0339073	0.955665
octadecanedioate	M36754	100001615	octadecanedioate		Lipid	Fatty Acid, Dicarboxylate	1829	0.0369806	0.437682	-2.00323	0.0548016	1.37974
octanoylcarnitine	M33936	100001247	octanoylcarnitine	octanoylcarnitine (C8)	Lipid	Fatty Acid Metabolism(Acyl Carnitine)	1829	0.161183	0.536589	-1.90459	0.114752	3.70251
oleate/vaccenate (18:1)	M52285	100008930	oleate/vaccenate (18:1)	oleate/vaccenate (18:1)	Lipid	Long Chain Fatty Acid	1834	0.0458048	0.280381	-1.54213	0.0686703	0.91791
oleoyl ethanolamide	M38102	1137	oleoyl ethanolamide	oleoyl ethanolamide	Lipid	Endocannabinoid	1832	0.0968413	0.344009	-1.39346	0.0905412	1.4043
oleoylcarnitine	M35160	100001501	oleoylcarnitine	oleoylcarnitine (C18:1)	Lipid	Fatty Acid Metabolism(Acyl Carnitine)	1834	0.0870889	0.308515	-1.26877	0.0951031	1.19852
O-methylcatechol sulfate	M46111	100004208	O-methylcatechol sulfate	guaiacol sulfate	Xenobiotics	Benzoate Metabolism	1834	0.0478806	0.666837	-2.20161	0.0489545	2.97148
ornithine	M01493	444	ornithine	ornithine	Amino Acid	Urea cycle; Arginine and Proline Metabolism	1833	0.0236283	0.193726	-0.650679	0.0229883	0.663174
orotate	M01505	445	orotate	orotate	Nucleotide	Pyrimidine Metabolism, Orotate containing	1833	0.0236835	0.336275	-1.01588	0.00466808	3.35368
orotidine	M35172	100001416	orotidine	orotidine	Nucleotide	Pyrimidine Metabolism, Orotate containing	1812	0.0477423	0.416857	-1.91782	0.0387598	5.05514
O-sulfo-L-tyrosine	M45413	100005384	O-sulfo-L-tyrosine	O-sulfo-L-tyrosine	Xenobiotics	Chemical	1834	0.0379765	0.269499	-0.999836	0.0392854	1.18247
oxalate (ethanedioate)	M20694	100000841	oxalate (ethanedioate)	oxalate (ethanedioate)	Cofactors and Vitamins	Ascorbate and Aldarate Metabolism	1834	0.108606	0.570506	-1.65847	-0.0106215	1.87195
palmitate (16:0)	M01336	424	palmitate (16:0)	palmitate (16:0)	Lipid	Long Chain Fatty Acid	1834	0.0466214	0.213353	-0.911305	0.0540644	0.7989
palmitoleate (16:1n7)	M33447	452	palmitoleate (16:1n7)	palmitoleate (16:1n7)	Lipid	Long Chain Fatty Acid	1834	0.107905	0.488677	-2.50644	0.122556	1.58313
palmitoyl dihydrosphingomyelin (d18:0/16:0)*	M52434	100008954	palmitoyl dihydrosphingomyelin (d18:0/16:0)*	palmitoyl dihydrosphingomyelin (d18:0/16:0)*	Lipid	Sphingolipid Metabolism	1834	0.0150531	0.242496	-0.880425	0.0169521	1.02012
palmitoyl ethanolamide	M38165	1489	palmitoyl ethanolamide	palmitoyl ethanolamide	Lipid	Endocannabinoid	1820	0.0544002	0.397226	-1.46306	0.031202	4.39593
palmitoyl sphingomyelin (d18:1/16:0)	M37506	100002107	palmitoyl sphingomyelin (d18:1/16:0)	palmitoyl sphingomyelin (d18:1/16:0)	Lipid	Sphingolipid Metabolism	1834	0.010107	0.167674	-0.698162	0.014254	0.865694
palmitoylcarnitine	M44681	100000776	palmitoylcarnitine	palmitoylcarnitine (C16)	Lipid	Fatty Acid Metabolism(Acyl Carnitine)	1834	0.0785851	0.260625	-0.917929	0.0754694	1.22068
pantothenate	M01508	1024	pantothenate	pantothenate	Cofactors and Vitamins	Pantothenate and CoA Metabolism	1833	0.0878792	0.378394	-1.36115	0.0460751	2.38184
paraxanthine	M18254	100000453	paraxanthine	paraxanthine	Xenobiotics	Xanthine Metabolism	1756	-0.121571	0.803708	-3.03499	0.00163474	1.87898
p-cresol sulfate	M36103	100001315	p-cresol sulfate	p-cresol sulfate	Amino Acid	Phenylalanine and Tyrosine Metabolism	1834	-0.0940567	0.796786	-4.39827	0.0230574	2.04457
p-cresol-glucuronide*	M48841	100006191	p-cresol-glucuronide*	p-cresol glucuronide*	Amino Acid	Phenylalanine and Tyrosine Metabolism	1719	-0.040066	1.11592	-4.26425	0.0643411	2.96645
phenol sulfate	M32553	100001510	phenol sulfate	phenol sulfate	Amino Acid	Phenylalanine and Tyrosine Metabolism	1834	0.196591	0.690749	-2.44753	0.0541923	3.07013
phenylacetate	M15958	100000011	phenylacetate	phenylacetate	Amino Acid	Phenylalanine and Tyrosine Metabolism	1756	-0.0426554	0.554012	-2.23128	-0.029967	1.99774
phenylacetylglutamine	M35126	100001417	phenylacetylglutamine	phenylacetylglutamine	Amino Acid	Phenylalanine and Tyrosine Metabolism	1834	-0.0220911	0.653037	-2.56387	0.0541589	1.83557
phenylalanine	M00064	460	phenylalanine	phenylalanine	Amino Acid	Phenylalanine and Tyrosine Metabolism	1833	0.0150806	0.137661	-0.375699	0.00359588	0.54768
phenylalanylleucine	M40192	100003200	phenylalanylleucine	phenylalanylleucine	Peptide	Dipeptide	1814	-0.11124	0.948321	-3.48434	0.0408804	2.09287
phenylalanylphenylalanine	M38150	100002293	phenylalanylphenylalanine	phenylalanylphenylalanine	Peptide	Dipeptide	1834	-0.00706116	0.540837	-2.83882	0.0310061	1.66007
phenylalanylserine	M40016	100003252	phenylalanylserine		Peptide	Dipeptide	1826	-0.0604291	0.799206	-3.58893	0.0660707	1.58167
phenylalanyltryptophan	M41377	100003594	phenylalanyltryptophan	phenylalanyltryptophan	Peptide	Dipeptide	1807	-0.0548718	0.510961	-2.56105	-0.00843294	1.36553
phenyllactate (PLA)	M22130	100000774	phenyllactate (PLA)	phenyllactate (PLA)	Amino Acid	Phenylalanine and Tyrosine Metabolism	1834	0.0143669	0.298588	-1.03787	-0.0073169	1.97182
phenylpyruvate	M00566	241	phenylpyruvate	phenylpyruvate	Amino Acid	Phenylalanine and Tyrosine Metabolism	1763	-0.0255925	0.481683	-2.60793	0.0228138	1.63853
phosphate	M42109	461	phosphate	phosphate	Energy	Oxidative Phosphorylation	1834	-0.0100758	0.0899009	-0.589192	-0.0013561	0.326327
phosphocholine (16:0/22:5n3, 18:1/20:4)*	M52719	100009166	phosphocholine (16:0/22:5n3, 18:1/20:4)*	phosphatidylcholine (16:0/22:5n3, 18:1/20:4)*	Lipid	phospholipid	1834	-0.00668178	0.26243	-1.12932	0.00661422	0.963793
phosphocholine (18:0/20:5, 16:0/22:5n6)*	M52720	100009167	phosphocholine (18:0/20:5, 16:0/22:5n6)*	phosphatidylcholine (18:0/20:5, 16:0/22:5n6)*	Lipid	phospholipid	1834	0.0792167	0.442035	-1.58578	0.0705611	1.8024
pimelate (heptanedioate)	M15704	100000101	pimelate (heptanedioate)		Lipid	Fatty Acid, Dicarboxylate	1695	-0.0618929	0.525489	-2.13538	-0.0627705	2.33972
pipecolate	M01444	1025	pipecolate	pipecolate	Amino Acid	Lysine Metabolism	1834	0.0455049	0.353796	-1.36856	0.0232943	2.27222
piperine	M33935	100001267	piperine	piperine	Xenobiotics	Food Component/Plant	1652	-0.158117	1.42796	-7.33145	0.00464998	3.32112
pregn steroid monosulfate*	M32619	100002067	pregn steroid monosulfate*	pregnenediol sulfate (C21H34O5S)*	Lipid	Steroid	1834	-0.0843212	0.672877	-3.57204	-0.0567363	1.85868
pregnen-diol disulfate*	M32562	100001993	pregnen-diol disulfate*	pregnenediol disulfate (C21H34O8S2)*	Lipid	Steroid	1825	-0.11622	0.780856	-3.24196	-0.0638112	2.79062
pro-hydroxy-pro	M35127	100001167	pro-hydroxy-pro	pro-hydroxy-pro	Amino Acid	Urea cycle; Arginine and Proline Metabolism	1833	0.0645351	0.444614	-1.77834	0.0989388	1.35988
proline	M01898	480	proline	proline	Amino Acid	Urea cycle; Arginine and Proline Metabolism	1834	0.000763398	0.215151	-0.670685	-0.0113243	0.896303
prolylglycine	M40703	100003674	prolylglycine	prolylglycine	Peptide	Dipeptide	1778	0.037192	0.437926	-1.72642	0.0235213	2.10202
prolylproline	M40731	100003678	prolylproline		Peptide	Dipeptide	1771	-0.0321492	0.981062	-2.81568	0.000208621	3.05588
propionylcarnitine	M32452	100001162	propionylcarnitine	propionylcarnitine (C3)	Lipid	Fatty Acid Metabolism (also BCAA Metabolism)	1787	0.0117536	0.356768	-1.94571	0.00625165	2.43478
propionylglycine	M31932	100001150	propionylglycine	propionylglycine	Lipid	Fatty Acid Metabolism (also BCAA Metabolism)	1756	-0.0487159	0.538635	-2.00591	-0.0157562	2.70739
pseudouridine	M33442	821	pseudouridine	pseudouridine	Nucleotide	Pyrimidine Metabolism, Uracil containing	1834	0.0344809	0.174078	-0.53969	0.0241008	1.17083
pyridoxate	M31555	100001121	pyridoxate	pyridoxate	Cofactors and Vitamins	Vitamin B6 Metabolism	1834	0.128773	0.613184	-1.70835	0.0474349	5.38587
pyroglutamine*	M46225	100001540	pyroglutamine*	pyroglutamine*	Amino Acid	Glutamate Metabolism	1831	0.0579963	0.47657	-2.216	0.0103668	2.12567
pyroglutamylglutamine	M22194	100000966	pyroglutamylglutamine	pyroglutamylglutamine	Peptide	Dipeptide	1765	-0.0144397	0.563835	-1.99323	-0.0305743	1.63257
pyroglutamylglycine	M31522	100001127	pyroglutamylglycine		Peptide	Dipeptide	1833	0.0701808	0.684544	-2.21869	0.0532965	3.45058
pyruvate	M48990	823	pyruvate	pyruvate	Carbohydrate	Glycolysis, Gluconeogenesis, and Pyruvate Metabolism	1828	-0.112186	0.835515	-4.01083	0.000819213	1.96468
quinate	M18335	100000442	quinate	quinate	Xenobiotics	Food Component/Plant	1818	-0.237798	1.38056	-5.39042	0	2.52587
quinolinate	M01899	182	quinolinate	quinolinate	Cofactors and Vitamins	Nicotinate and Nicotinamide Metabolism	1790	0.074681	0.542705	-2.40452	0.0337945	2.8178
retinol (Vitamin A)	M01806	498	retinol (Vitamin A)	retinol (Vitamin A)	Cofactors and Vitamins	Vitamin A Metabolism	1834	-0.0219512	0.316459	-2.88088	0.00935753	1.11862
ribitol	M15772	100000406	ribitol	ribitol	Carbohydrate	Pentose Metabolism	1791	0.0155216	0.271882	-1.03326	0.00747247	2.21072
ribonate	M27731	100001007	ribonate	ribonate	Carbohydrate	Pentose Metabolism	1830	-0.0140795	0.370519	-2.17019	0	2.11504
salicylate	M01515	501	salicylate	salicylate	Xenobiotics	Drug	1829	0.280489	1.34295	-2.84596	0.0297838	7.6061
sebacate (decanedioate)	M32398	100001211	sebacate (decanedioate)	sebacate (C10-DC)	Lipid	Fatty Acid, Dicarboxylate	1681	0.417118	1.03666	-1.97726	0.096712	2.95046
serine	M01648	503	serine	serine	Amino Acid	Glycine, Serine and Threonine Metabolism	1834	0.000716729	0.162594	-0.61306	0.0110971	0.581829
serotonin	M02342	504	serotonin	serotonin	Amino Acid	Tryptophan Metabolism	1819	-0.124548	0.702594	-4.14313	-0.0221081	1.39837
serylalanine	M42049	100003520	serylalanine		Peptide	Dipeptide	1834	-0.189144	0.707757	-4.87076	-0.00805791	1.25481
S-methylcysteine	M39592	100002749	S-methylcysteine	S-methylcysteine	Amino Acid	Methionine, Cysteine, SAM and Taurine Metabolism	1834	0.0416414	0.502529	-2.5903	0.0194801	1.85143
sphingomyelin (d18:1/14:0, d16:1/16:0)*	M42463	100004328	sphingomyelin (d18:1/14:0, d16:1/16:0)*	sphingomyelin (d18:1/14:0, d16:1/16:0)*	Lipid	Sphingolipid Metabolism	1834	0.0258602	0.302558	-6.91997	0.0360941	1.17072
sphingomyelin (d18:1/15:0, d16:1/17:0)*	M52433	100006314	sphingomyelin (d18:1/15:0, d16:1/17:0)*	sphingomyelin (d17:1/16:0, d18:1/15:0, d16:1/17:0)*	Lipid	Sphingolipid Metabolism	1834	0.0117974	0.263472	-1.07902	0.0144931	1.38235
sphingomyelin (d18:1/17:0, d17:1/18:0, d19:1/16:0)	M52615	100008920	sphingomyelin (d18:1/17:0, d17:1/18:0, d19:1/16:0)	sphingomyelin (d18:1/17:0, d17:1/18:0, d19:1/16:0)	Lipid	Sphingolipid Metabolism	1834	0.0119241	0.271348	-1.06063	0.0127239	1.61284
sphingomyelin (d18:1/18:1, d18:2/18:0)	M37529	100002106	sphingomyelin (d18:1/18:1, d18:2/18:0)	sphingomyelin (d18:1/18:1, d18:2/18:0)	Lipid	Sphingolipid Metabolism	1834	0.00459328	0.231836	-0.786722	0.00613409	1.12011
sphingomyelin (d18:1/20:0, d16:1/22:0)*	M48490	100006290	sphingomyelin (d18:1/20:0, d16:1/22:0)*	sphingomyelin (d18:1/20:0, d16:1/22:0)*	Lipid	Sphingolipid Metabolism	1796	0.0165253	0.226599	-1.12629	0.013459	1.34963
sphingomyelin (d18:1/20:1, d18:2/20:0)*	M48491	100006292	sphingomyelin (d18:1/20:1, d18:2/20:0)*	sphingomyelin (d18:1/20:1, d18:2/20:0)*	Lipid	Sphingolipid Metabolism	1834	-0.0135583	0.225107	-0.925729	-0.0101259	1.02292
sphingomyelin (d18:1/21:0, d17:1/22:0, d16:1/23:0)*	M52495	100009025	sphingomyelin (d18:1/21:0, d17:1/22:0, d16:1/23:0)*	sphingomyelin (d18:1/21:0, d17:1/22:0, d16:1/23:0)*	Lipid	Sphingolipid Metabolism	1834	0.0059126	0.310763	-6.49902	0.0127738	1.38978
sphingomyelin (d18:1/24:1, d18:2/24:0)*	M47153	100005986	sphingomyelin (d18:1/24:1, d18:2/24:0)*	sphingomyelin (d18:1/24:1, d18:2/24:0)*	Lipid	Sphingolipid Metabolism	1792	0.0485947	0.455998	-6.81696	0.0274295	3.45931
sphingomyelin (d18:2/14:0, d18:1/14:1)*	M47154	100005985	sphingomyelin (d18:2/14:0, d18:1/14:1)*	sphingomyelin (d18:2/14:0, d18:1/14:1)*	Lipid	Sphingolipid Metabolism	1811	0.0202932	0.300885	-1.24502	0.0309083	0.936661
sphingomyelin (d18:2/16:0, d18:1/16:1)*	M42459	100004329	sphingomyelin (d18:2/16:0, d18:1/16:1)*	sphingomyelin (d18:2/16:0, d18:1/16:1)*	Lipid	Sphingolipid Metabolism	1834	0.0193353	0.216395	-0.75835	0.0218643	0.807392
sphingomyelin (d18:2/23:0, d18:1/23:1, d17:1/24:1)*	M52435	100008956	sphingomyelin (d18:2/23:0, d18:1/23:1, d17:1/24:1)*	sphingomyelin (d18:2/23:0, d18:1/23:1, d17:1/24:1)*	Lipid	Sphingolipid Metabolism	1834	0.00977454	0.240941	-1.05949	0.0202063	1.42783
sphingomyelin (d18:2/24:1, d18:1/24:2)*	M52437	100008957	sphingomyelin (d18:2/24:1, d18:1/24:2)*	sphingomyelin (d18:2/24:1, d18:1/24:2)*	Lipid	Sphingolipid Metabolism	1834	0.0213614	0.236906	-0.946636	0.031731	0.945201
sphingosine	M17747	297	sphingosine	sphingosine	Lipid	Sphingolipid Metabolism	1674	0.0336809	0.420995	-1.40132	0.00892756	1.41323
sphingosine 1-phosphate	M34445	100000626	sphingosine 1-phosphate	sphingosine 1-phosphate	Lipid	Sphingolipid Metabolism	1834	0.0183376	0.232007	-2.13599	0.0386497	0.788758
stachydrine	M34384	100001296	stachydrine	stachydrine	Xenobiotics	Food Component/Plant	1834	-0.296095	1.31445	-3.93733	-0.0764234	2.77532
stearate (18:0)	M01358	439	stearate (18:0)	stearate (18:0)	Lipid	Long Chain Fatty Acid	1834	0.0465464	0.200901	-0.79209	0.0461463	0.860457
stearidonate (18:4n3)	M33969	100001229	stearidonate (18:4n3)	stearidonate (18:4n3)	Lipid	Polyunsaturated Fatty Acid (n3 and n6)	1834	0.177637	0.501564	-1.70401	0.156021	2.33691
stearoyl sphingomyelin (d18:1/18:0)	M19503	1538	stearoyl sphingomyelin (d18:1/18:0)	stearoyl sphingomyelin (d18:1/18:0)	Lipid	Sphingolipid Metabolism	1834	0.0237827	0.223223	-0.762137	0.0202024	1.36271
stearoylcarnitine	M34409	100001391	stearoylcarnitine	stearoylcarnitine (C18)	Lipid	Fatty Acid Metabolism(Acyl Carnitine)	1832	0.0370192	0.271795	-0.91895	0.0387104	0.984794
suberate (octanedioate)	M15730	100000016	suberate (octanedioate)	suberate (C8-DC)	Lipid	Fatty Acid, Dicarboxylate	1647	-0.061211	0.564503	-1.5971	-0.0922474	2.82013
succinate	M01437	252	succinate	succinate	Energy	TCA Cycle	1834	-0.00833416	0.486526	-4.93151	0.0016158	2.14842
succinimide	M41888	100003696	succinimide	succinimide	Xenobiotics	Chemical	1830	0.0707074	0.336616	-1.02299	0.0627816	2.30196
succinylcarnitine	M37058	100001948	succinylcarnitine	succinylcarnitine (C4-DC)	Energy	TCA Cycle	1787	0.0128711	0.2836	-1.20015	0.0216843	1.17121
sulfate*	M46960	100002528	sulfate*	sulfate*	Xenobiotics	Chemical	1834	0.0167744	0.156277	-0.533084	0.0125017	0.83497
tartarate	M15336	100000295	tartarate	tartarate	Xenobiotics	Food Component/Plant	1794	0.0820653	0.867893	-2.86405	-0.00322332	3.58775
tartronate (hydroxymalonate)	M20693	100000840	tartronate (hydroxymalonate)	tartronate (hydroxymalonate)	Xenobiotics	Bacterial/Fungal	1834	-0.274122	0.710141	-5.21536	-0.0455636	0.951429
taurine	M02125	512	taurine	taurine	Amino Acid	Methionine, Cysteine, SAM and Taurine Metabolism	1834	0.0419573	0.289387	-1.15395	0.0661164	1.18227
taurochenodeoxycholate	M18494	1629	taurochenodeoxycholate	taurochenodeoxycholate	Lipid	Primary Bile Acid Metabolism	1690	-0.168457	1.04714	-3.91162	-0.179218	4.96168
taurocholenate sulfate	M32807	100001990	taurocholenate sulfate	taurocholenate sulfate*	Lipid	Secondary Bile Acid Metabolism	1749	-0.0762508	0.699278	-2.79462	-0.0389963	2.16496
taurodeoxycholate	M12261	1668	taurodeoxycholate	taurodeoxycholate	Lipid	Secondary Bile Acid Metabolism	1638	-0.209747	1.25195	-4.04858	-0.173739	5.0722
taurolithocholate 3-sulfate	M36850	100001658	taurolithocholate 3-sulfate	taurolithocholate 3-sulfate	Lipid	Secondary Bile Acid Metabolism	1756	-0.0671402	0.897257	-3.68317	-0.0226983	2.70799
tetradecanedioate	M35669	100001613	tetradecanedioate	tetradecanedioate (C14-DC)	Lipid	Fatty Acid, Dicarboxylate	1829	0.142574	0.556049	-1.32917	0.10691	2.35991
theobromine	M18392	100000445	theobromine	theobromine	Xenobiotics	Xanthine Metabolism	1829	-0.0641124	0.853025	-4.86893	-0.00500801	2.04084
theophylline	M18394	100000437	theophylline	theophylline	Xenobiotics	Xanthine Metabolism	1816	-0.14312	0.801743	-4.19961	-0.00330121	4.10057
threonate	M27738	100001022	threonate	threonate	Cofactors and Vitamins	Ascorbate and Aldarate Metabolism	1834	0.139112	0.529694	-1.68864	0.0657642	2.0308
threonine	M01284	564	threonine	threonine	Amino Acid	Glycine, Serine and Threonine Metabolism	1834	0.000309532	0.216583	-0.684421	-0.000810063	1.24745
thymine	M00604	882	thymine		Nucleotide	Pyrimidine Metabolism, Thymine containing	1727	-0.0455259	0.444765	-2.98564	0.00337325	1.24003
thymol sulfate	M36095	100001757	thymol sulfate	thymol sulfate	Xenobiotics	Food Component/Plant	1652	0.0356472	1.57866	-4.03651	-0.1453	4.67449
thyroxine	M02761	1094	thyroxine	thyroxine	Amino Acid	Phenylalanine and Tyrosine Metabolism	1829	-0.0168407	0.258697	-1.64225	-0.0103373	0.93738
tiglylcarnitine	M35428	100001597	tiglylcarnitine	tiglylcarnitine (C5:1-DC)	Amino Acid	Leucine, Isoleucine and Valine Metabolism	1815	0.0229046	0.339127	-1.60602	0.0209971	1.55531
trans-4-hydroxyproline	M32306	1001	trans-4-hydroxyproline	trans-4-hydroxyproline	Amino Acid	Urea cycle; Arginine and Proline Metabolism	1834	0.0555055	0.36009	-0.965559	0.0210719	1.30134
trans-urocanate	M00607	537	trans-urocanate	trans-urocanate	Amino Acid	Histidine Metabolism	1833	0.0253936	0.446699	-1.44019	0.0136314	1.87686
trigonelline (N'-methylnicotinate)	M32401	100001092	trigonelline (N'-methylnicotinate)	trigonelline (N'-methylnicotinate)	Cofactors and Vitamins	Nicotinate and Nicotinamide Metabolism	1834	0.0249373	0.886345	-2.51246	0	2.56221
trimethylamine N-oxide	M40406	100003397	trimethylamine N-oxide	trimethylamine N-oxide	Lipid	Phospholipid Metabolism	1834	0.154968	0.638076	-2.37691	0.0615513	2.77033
tryptophan	M00054	565	tryptophan	tryptophan	Amino Acid	Tryptophan Metabolism	1833	-0.00350147	0.17174	-0.773262	-4.4226e-06	0.598019
tryptophan betaine	M37097	100001743	tryptophan betaine	tryptophan betaine	Amino Acid	Tryptophan Metabolism	1791	-0.187312	1.41041	-5.5154	-0.0373462	3.04788
tyrosine	M01299	815	tyrosine	tyrosine	Amino Acid	Phenylalanine and Tyrosine Metabolism	1834	0.0198839	0.162751	-0.495584	0.0148312	0.735224
urate	M01604	1134	urate	urate	Nucleotide	Purine Metabolism, (Hypo)Xanthine/Inosine containing	1834	0.0101593	0.303591	-7.11959	0.0168625	0.74615
urea	M01670	533	urea	urea	Amino Acid	Urea cycle; Arginine and Proline Metabolism	1834	0.0356633	0.271521	-1.17233	0.0206946	1.36293
uridine	M00606	535	uridine	uridine	Nucleotide	Pyrimidine Metabolism, Uracil containing	1834	0.0144115	0.25817	-5.59835	0.0289778	1.06256
valine	M01649	566	valine	valine	Amino Acid	Leucine, Isoleucine and Valine Metabolism	1834	0.0126161	0.146153	-0.530296	0.0120787	0.696568
valylarginine	M42072	100003637	valylarginine		Peptide	Dipeptide	1818	-0.19391	0.683522	-3.95903	-0.0524307	1.26698
vanillylmandelate (VMA)	M01567	1111	vanillylmandelate (VMA)	vanillylmandelate (VMA)	Amino Acid	Phenylalanine and Tyrosine Metabolism	1832	0.0329322	0.350434	-2.44629	0.0356494	1.79262
xanthine	M03147	1004	xanthine	xanthine	Nucleotide	Purine Metabolism, (Hypo)Xanthine/Inosine containing	1834	0.0108386	0.34027	-1.31928	0.0353786	1.62143
X - 02249	M46500		X - 02249		Unknown	Unknown	1834	-0.00346228	0.447138	-1.44838	-0.00145689	1.66583
X - 02269	M46497		X - 02269		Unknown	Unknown	1834	-0.243078	1.01321	-5.05818	-0.114261	3.13383
X - 09789	M46355	999946355	X - 09789	X - 09789	Unknown	Unknown	1834	0.0634041	0.727908	-6.19172	0.0777888	2.11746
X - 10358	M48159		X - 10358		Unknown	Unknown	1824	0.0225415	0.363965	-2.29211	0.0127047	1.54091
X - 11261	M32578	999932578	X - 11261	X - 11261	Unknown	Unknown	1828	-0.00610756	0.566677	-2.67015	0.0023544	3.04055
X - 11299	M46592	999946592	X - 11299	X - 11299	Unknown	Unknown	1805	0.10743	1.28932	-4.36423	0.187266	5.04394
X - 11305	M46593		X - 11305		Unknown	Unknown	1834	-0.0282632	0.372381	-1.15248	-0.0300671	1.64935
X - 11308	M46390	999946390	X - 11308	X - 11308	Unknown	Unknown	1834	-0.0334464	0.451261	-1.94638	-0.0214984	1.2545
X - 11315	M49613	999949592	X - 11315	X - 11315	Unknown	Unknown	1682	0.0676396	0.473547	-1.76794	0.0519363	2.22957
X - 11372	M46594	999946594	X - 11372	X - 11372	Unknown	Unknown	1834	-0.0171501	0.451676	-2.34343	0.000927926	1.22828
X - 11381	M32698	999932698	X - 11381	X - 11381	Unknown	Unknown	1834	0.0424921	0.319345	-1.39259	0.0567708	1.40765
X - 11429	M46597		X - 11429		Unknown	Unknown	1834	0.0412031	0.243913	-0.817825	0.0294854	1.4788
X - 11438	M46598		X - 11438		Unknown	Unknown	1831	0.0562554	0.53371	-2.37561	0.0735731	1.96606
X - 11440	M46599		X - 11440		Unknown	Unknown	1800	-0.11564	0.816836	-4.41513	-0.0598859	2.40202
X - 11441	M46360	999946360	X - 11441	X - 11441	Unknown	Unknown	1791	-0.103125	0.885116	-3.37758	-0.0527609	2.17331
X - 11442	M46443	999946443	X - 11442	X - 11442	Unknown	Unknown	1805	-0.108709	0.855957	-4.11333	-0.0208368	2.0615
X - 11444	M46460	999946460	X - 11444	X - 11444	Unknown	Unknown	1828	0.00650298	0.506625	-4.04149	0.0357699	1.66249
X - 11478	M46602	999946602	X - 11478	X - 11478	Unknown	Unknown	1834	-0.074145	0.583884	-2.51682	-0.0572441	1.78784
X - 11491	M47651		X - 11491		Unknown	Unknown	1662	0.0255519	0.917705	-2.77572	0.0440506	3.76388
X - 11522	M46914	999946914	X - 11522	X - 11522	Unknown	Unknown	1783	-0.179454	0.903186	-4.65657	-0.011558	2.27828
X - 11530	M46603	999946603	X - 11530	X - 11530	Unknown	Unknown	1824	-0.171185	0.877302	-4.4108	-0.00958927	2.2193
X - 11537	M47594		X - 11537		Unknown	Unknown	1825	-0.0116416	0.601678	-2.1471	-0.000830078	4.40253
X - 11538	M46604		X - 11538		Unknown	Unknown	1834	0.0541732	0.522804	-1.58586	0.0339147	2.34433
X - 11540	M32857		X - 11540		Unknown	Unknown	1829	0.092179	0.49021	-2.07795	0.0950705	2.3702
X - 11564	M46260		X - 11564		Unknown	Unknown	1834	0.0419991	0.253256	-0.844923	0.0357183	1.48879
X - 11787	M33132	999933132	X - 11787	X - 11787	Unknown	Unknown	1834	0.0232909	0.181191	-0.735551	0.021669	0.813923
X - 11795	M33140	999933140	X - 11795	X - 11795	Unknown	Unknown	1833	0.122919	0.556344	-1.48067	0.0853048	3.89346
X - 11805	M46509		X - 11805		Unknown	Unknown	1824	-0.181389	1.02403	-3.85572	0.000218967	1.90243
X - 11850	M46507	999946507	X - 11850	X - 11850	Unknown	Unknown	1679	-0.106218	1.51967	-4.13183	0.0299791	3.84127
X - 11871	M47641		X - 11871		Unknown	Unknown	1803	-0.0169282	0.526428	-3.64639	0.0244935	1.82442
X - 11880	M46608	999946608	X - 11880	X - 11880	Unknown	Unknown	1834	-0.0220532	0.478698	-3.14078	0.00359056	1.31095
X - 11905	M46367		X - 11905		Unknown	Unknown	1822	0.0415293	0.561168	-2.1027	0.0357692	2.20575
X - 12026	M47905	999947905	X - 12026	X - 12026	Unknown	Unknown	1820	0.0209633	0.380165	-1.86369	0.0365502	1.69525
X - 12063	M46588		X - 12063		Unknown	Unknown	1771	-0.00966562	0.773657	-2.67374	0.00226862	2.3631
X - 12100	M47687	999947687	X - 12100	X - 12100	Unknown	Unknown	1834	0.0722207	0.374916	-0.857699	0.0159038	2.89004
X - 12101	M47642	999947642	X - 12101	X - 12101	Unknown	Unknown	1831	0.091617	0.607239	-1.85185	0.0210482	2.58227
X - 12127	M47702	999947702	X - 12127	X - 12127	Unknown	Unknown	1766	0.0556888	0.412387	-1.38358	0.0164383	2.57412
X - 12206	M46612		X - 12206		Unknown	Unknown	1834	0.0598518	0.289457	-0.982523	0.0521994	1.43529
X - 12212	M46358		X - 12212		Unknown	Unknown	1783	0.0193581	1.10007	-3.09196	0.0495873	3.89866
X - 12216	M46613	999946613	X - 12216	X - 12216	Unknown	Unknown	1782	-0.0110575	0.839577	-3.30292	0.0512647	2.6451
X - 12230	M46614		X - 12230		Unknown	Unknown	1792	-0.0391215	0.923982	-3.60592	-0.00192405	3.77463
X - 12339	M47709		X - 12339		Unknown	Unknown	1699	0.0270602	0.522853	-2.04515	0.00483709	2.39577
X - 12411	M46616	999946616	X - 12411	X - 12411	Unknown	Unknown	1743	0.0843198	0.785203	-2.4776	0.0461557	4.95
X - 12442	M46618		X - 12442		Unknown	Unknown	1834	0.0985445	0.478933	-2.84471	0.104003	2.23896
X - 12450	M46619		X - 12450		Unknown	Unknown	1833	0.0318557	0.468624	-2.18748	0.0542225	1.38391
X - 12472	M46628		X - 12472		Unknown	Unknown	1757	0.144944	1.05368	-3.03301	0.111482	3.48
X - 12511	M46458		X - 12511		Unknown	Unknown	1802	0.0308936	0.536798	-2.06883	0.0235998	1.96952
X - 12680	M47201	999947437	X - 12680	X - 12680	Unknown	Unknown	1829	-0.0341929	0.45294	-2.4639	-4.85967e-05	1.93281
X - 12681	M47715		X - 12681		Unknown	Unknown	1833	0.0439785	0.451387	-1.63008	0.0272553	2.14465
X - 12686	M47716		X - 12686		Unknown	Unknown	1832	0.0144798	0.245454	-3.90629	0.0196619	0.961853
X - 12688	M47718		X - 12688		Unknown	Unknown	1834	0.0399896	0.321647	-1.4738	0.0387409	1.76924
X - 12695	M48217		X - 12695		Unknown	Unknown	1833	-0.0113958	0.223815	-1.08869	-0.00974962	1.01975
X - 12748	M46894		X - 12748		Unknown	Unknown	1771	0.0838519	0.486019	-1.97432	0.0909099	1.71175
X - 12792	M46622		X - 12792		Unknown	Unknown	1681	0.112483	1.32621	-4.57965	0.248749	2.95629
X - 12798	M46624	999946624	X - 12798	X - 12798	Unknown	Unknown	1770	-0.0380664	0.547558	-2.09283	0.0307989	1.59258
X - 12824	M46471		X - 12824		Unknown	Unknown	1740	0.124107	0.782706	-2.43584	0.141406	2.93347
X - 12844	M46633	999946633	X - 12844	X - 12844	Unknown	Unknown	1825	0.0047605	0.456851	-3.37565	0.0421401	1.27655
X - 13431	M47788	999947788	X - 13431	X - 13431	Unknown	Unknown	1825	-0.0633527	0.567955	-2.18075	-0.0439536	1.8949
X - 13529	M46643		X - 13529		Unknown	Unknown	1818	0.00586979	0.405776	-2.63202	0.00383979	2.40995
X - 13737	M47441		X - 13737		Unknown	Unknown	1821	0.0130566	0.240227	-1.60854	0.00155698	1.77582
X - 13835	M46646	999946646	X - 13835	X - 13835	Unknown	Unknown	1680	-0.0235784	0.969411	-3.0899	0.0224772	3.19323
X - 13866	M46417	999946417	X - 13866	X - 13866	Unknown	Unknown	1834	0.0334528	0.725527	-3.0094	0.00932602	2.57478
X - 14056	M46632	999946632	X - 14056	X - 14056	Unknown	Unknown	1834	0.121011	0.746781	-3.43173	0.00381237	2.22963
X - 14314	M47225		X - 14314		Unknown	Unknown	1663	0.0400898	0.534521	-1.74972	-0.002994	2.90733
X - 14568	M46649	999946649	X - 14568	X - 14568	Unknown	Unknown	1834	-0.00394758	0.0770466	-0.46134	-0.00441619	0.352691
X - 14838	M47787		X - 14838		Unknown	Unknown	1827	-0.0633865	1.06555	-3.80795	0.0168874	3.3363
X - 14939	M46657	999946657	X - 14939	X - 14939	Unknown	Unknown	1832	-0.127059	0.513934	-3.27264	-0.117234	1.95584
X - 15245	M46661	999946661	X - 15245	X - 15245	Unknown	Unknown	1708	-0.0793301	1.01063	-3.59746	0.0541597	3.78325
X - 15469	M46640	999946640	X - 15469	X - 15469	Unknown	Unknown	1771	0.0982723	0.451131	-2.30873	0.112307	1.82986
X - 15486	M46266	999946266	X - 15486	X - 15486	Unknown	Unknown	1819	-0.0521931	0.625584	-2.726	-0.0189356	1.76223
X - 15492	M46662	999946662	X - 15492	X - 15492	Unknown	Unknown	1766	0.0113795	0.566885	-2.69669	0.0356383	1.62794
X - 15497	M46473		X - 15497		Unknown	Unknown	1814	-0.0193463	0.450125	-1.64587	-0.0427675	2.92728
X - 15503	M46977	999946977	X - 15503	X - 15503	Unknown	Unknown	1828	0.0487981	0.402786	-1.64351	0.0477795	1.87679
X - 16071	M47801		X - 16071		Unknown	Unknown	1832	0.022829	0.314932	-1.3576	0.0162307	1.48844
X - 16123	M46668		X - 16123		Unknown	Unknown	1822	-0.0557005	0.615684	-3.43677	0.0179723	1.57326
X - 16132	M46644		X - 16132		Unknown	Unknown	1709	0.0486662	0.579222	-2.29654	0.0692031	1.90286
X - 16134	M46697		X - 16134		Unknown	Unknown	1808	-0.286578	1.07045	-4.55754	0.0888535	1.52711
X - 16570	M47013	999947013	X - 16570	X - 16570	Unknown	Unknown	1750	-0.023081	0.610709	-1.93153	0	1.76387
X - 16580	M47804	999947804	X - 16580	X - 16580	Unknown	Unknown	1808	0.0267444	0.526164	-2.00183	0.0388832	2.21187
X - 16938	M46511	999946511	X - 16938	X - 16938	Unknown	Unknown	1834	-0.0441023	0.504393	-1.68972	0.00403352	1.77377
X - 16944	M46683	999946683	X - 16944	X - 16944	Unknown	Unknown	1832	-0.0255223	0.544605	-2.00017	-0.00166334	2.23202
X - 16946	M46517	999946517	X - 16946	X - 16946	Unknown	Unknown	1779	-0.0667409	0.655633	-2.9653	0	1.68305
X - 17145	M46689		X - 17145		Unknown	Unknown	1807	-0.0588679	0.772551	-3.89675	0.0128311	2.04354
X - 17146	M46691		X - 17146		Unknown	Unknown	1739	0.350618	1.36226	-3.38172	0.442618	4.75279
X - 17166	M46692		X - 17166		Unknown	Unknown	1834	-0.0699937	0.62235	-3.2728	0.0632074	1.48104
X - 17167	M46693		X - 17167		Unknown	Unknown	1821	-0.181579	1.17104	-4.18204	0.0768156	2.05122
X - 17178	M46406		X - 17178		Unknown	Unknown	1820	-0.133202	0.666138	-4.59481	0.0146153	1.08196
X - 17179	M46698		X - 17179		Unknown	Unknown	1834	-0.054427	0.602716	-4.47814	0.0197428	1.36521
X - 17185	M46490	999946490	X - 17185	X - 17185	Unknown	Unknown	1752	0.0687463	1.225	-3.79402	-0.00723381	4.76597
X - 17189	M46412		X - 17189		Unknown	Unknown	1824	-0.124206	0.69258	-5.34588	0.0137095	1.15858
X - 17299	M40097		X - 17299		Unknown	Unknown	1834	0.0318536	0.237969	-0.829003	0.0224607	1.47213
X - 17337	M47821		X - 17337		Unknown	Unknown	1833	0.0337819	0.393366	-1.37064	0.0384313	1.67695
X - 18249	M46366		X - 18249		Unknown	Unknown	1834	-0.133649	0.42225	-1.87811	-0.150074	2.46677
X - 18899	M47670	999947670	X - 18899	X - 18899	Unknown	Unknown	1822	0.024904	0.599656	-2.07835	-0.0144792	2.53345
X - 18901	M46690	999946690	X - 18901	X - 18901	Unknown	Unknown	1799	0.107273	0.744313	-2.56679	0.0763204	3.25595
X - 18913	M46695	999946695	X - 18913	X - 18913	Unknown	Unknown	1830	0.0895827	0.515219	-2.11244	0.0309242	2.27588
X - 18914	M46368		X - 18914		Unknown	Unknown	1834	-0.195883	0.41477	-2.25835	-0.201277	3.06253
X - 19141	M46701	999946701	X - 19141	X - 19141	Unknown	Unknown	1824	-0.00586639	0.576105	-2.50866	0.0433697	2.08871
X - 21258	M46259	999946259	X - 21258	X - 21258	Unknown	Unknown	1831	0.0636726	1.14237	-4.60558	0.065188	5.86611
X - 21286	M46295	999946295	X - 21286	X - 21286	Unknown	Unknown	1833	-0.00935448	0.660359	-3.65541	0.0109368	1.98364
X - 21319	M46363	999946363	X - 21319	X - 21319	Unknown	Unknown	1812	-0.109243	0.528118	-3.5004	-0.0865094	1.56008
X - 21339	M46384	999946384	X - 21339	X - 21339	Unknown	Unknown	1824	0.00838849	0.636933	-2.92599	0.0424741	2.43747
X - 21343	M46388		X - 21343		Unknown	Unknown	1834	0.0614621	0.376244	-1.87648	0.0748707	1.45518
X - 21353	M46398	999946398	X - 21353	X - 21353	Unknown	Unknown	1834	0.0932748	0.487913	-1.87306	0.0950824	1.74641
X - 21365	M46410		X - 21365		Unknown	Unknown	1834	0.0117126	0.334552	-1.6995	0.00910703	1.69394
X - 21444	M46489		X - 21444		Unknown	Unknown	1700	-0.0814617	0.514387	-2.39697	-0.0180783	1.53266
X - 21448	M46493	999946493	X - 21448	X - 21448	Unknown	Unknown	1735	-0.0776829	0.632872	-2.6139	-0.0245275	1.82808
X - 21628	M46696		X - 21628		Unknown	Unknown	1821	0.0139706	0.40238	-3.09284	0.0622888	0.924266
X - 21666	M46740		X - 21666		Unknown	Unknown	1800	0.0811268	1.00188	-3.18427	0.0223774	4.38569
X - 21729	M46898		X - 21729		Unknown	Unknown	1802	-0.0621123	0.902054	-3.17488	0.231317	1.94284
X - 21735	M46904		X - 21735		Unknown	Unknown	1801	0.122921	0.62128	-2.46916	0.133021	2.00466
X - 21736	M46905	999946905	X - 21736	X - 21736	Unknown	Unknown	1808	0.0470208	0.585337	-2.80574	0.0216966	2.46611
X - 21796	M46972	999946972	X - 21796	X - 21796	Unknown	Unknown	1810	0.0528356	0.478254	-1.78273	-0.0166664	2.91214
X - 21810	M46987		X - 21810		Unknown	Unknown	1831	-0.0246023	0.577878	-3.44899	0.00128313	1.95116
X - 21849	M47026		X - 21849		Unknown	Unknown	1644	-0.0268031	0.655927	-2.05382	-0.00178327	1.99096
X - 21892	M47072		X - 21892		Unknown	Unknown	1834	0.0517275	0.388253	-1.19669	0.0555307	1.4415
X - 22162	M47417	999947417	X - 22162	X - 22162	Unknown	Unknown	1834	0.0340948	0.344391	-4.15211	0.0244213	1.64028
X - 22764	M48067		X - 22764		Unknown	Unknown	1822	0.0438485	0.515708	-2.10468	0.0888051	1.66211
X - 22771	M48076	999948076	X - 22771	X - 22771	Unknown	Unknown	1701	-0.0847688	1.08586	-3.68624	0.216232	1.88492
X - 22816	M48160		X - 22816		Unknown	Unknown	1818	0.126578	0.76229	-2.39612	0.0556187	2.6717
X - 22822	M48168		X - 22822		Unknown	Unknown	1834	0.0190711	0.283092	-0.917261	0.00321616	1.7798
X - 23026	M48537		X - 23026		Unknown	Unknown	1834	0.0208723	0.28064	-1.18055	0.0110183	1.54412
X - 23293	M48992		X - 23293		Unknown	Unknown	1824	0.0675144	0.60199	-3.63593	0.0925807	3.73647
X - 23314	M49704	999949014	X - 23314	X - 23314	Unknown	Unknown	1720	0.0219848	1.18125	-4.05649	0.0549496	3.35459
X - 23369	M49228		X - 23369		Unknown	Unknown	1815	-0.124022	0.565438	-3.13314	-0.0302088	1.18244
X - 23593	M49469		X - 23593		Unknown	Unknown	1834	0.052864	0.260722	-0.890395	0.0369975	1.47191
X - 23639	M49515	999949515	X - 23639	X - 23639	Unknown	Unknown	1834	0.0154146	0.31444	-1.19704	0.0160589	1.17538
X - 23644	M49521	999949521	X - 23644	X - 23644	Unknown	Unknown	1713	0.266977	1.40399	-4.09764	0.0775794	4.3548
X - 23705	M49583		X - 23705		Unknown	Unknown	1834	-0.0369835	0.321959	-1.36051	-0.0123424	1.3861
X - 23765	M49663		X - 23765		Unknown	Unknown	1706	-0.028251	1.06073	-4.23938	0	3.45977
X - 23782	M49681	999949681	X - 23782	X - 23782	Unknown	Unknown	1834	0.000330549	0.624126	-2.12581	-0.0101129	1.86997
X - 24061	M52090		X - 24061		Unknown	Unknown	1834	-0.00348262	0.251855	-3.41677	0.00096009	1.18019
X - 24065	M52094		X - 24065		Unknown	Unknown	1834	-0.0217983	0.258229	-1.12847	-0.0163893	0.946192
X - 24097	M52126		X - 24097		Unknown	Unknown	1802	0.0213874	0.580444	-3.04256	0.0232923	2.32282
X - 24240	M52278		X - 24240		Unknown	Unknown	1833	0.162985	0.473796	-0.931814	0.047142	2.0953
X - 24241	M52280	999952280	X - 24241	X - 24241	Unknown	Unknown	1829	0.0457589	0.474011	-1.62545	0.0634744	1.51454
X - 24242	M52284		X - 24242		Unknown	Unknown	1749	-0.00706673	0.34982	-1.4158	-2.22331e-05	1.60307
X - 24309	M52504	999952504	X - 24309	X - 24309	Unknown	Unknown	1789	-0.121046	0.558517	-2.31744	-0.0796339	1.45999
X - 24425	M52655	999952655	X - 24425	X - 24425	Unknown	Unknown	1762	-0.0239782	0.549032	-1.85962	0.000510234	2.07316
X - 24435	M48312		X - 24435		Unknown	Unknown	1833	-0.0268536	0.257495	-0.862198	-0.0211429	1.18632
