## Supplementary Data 3 for "Multiomic Body Mass Index signatures in blood reveal clinically relevant population heterogeneity and variable responses to a healthy lifestyle intervention"

### Sheet: README
Supplementary Data 3. β-coefficient estimates for the variables of the omics-based BMI models.
This .xlsx file contains β-coefficient estimates for the variables of the omics-based BMI models, related to Figure 2 and Supplementary Figure 2–5, 8.
In all the sheets, the unit of β-coefficient is log-scaled BMI per 1 s.d. of the variable; e.g., β = 0.01 for a variable means the variable affects ~1% BMI in prediction per 1 s.d. of its change, according to the Taylor/Maclaurin series: exp(β) ≈ 1 + β when β << 1. As exception, in StandBMI model, the unit of β-coefficient for Sex is log-scaled BMI when Sex = 1 (male).
Of note, as described in Methods, the training sets were fixed among the omics categories and the modling methods; i.e., the model number (digit) corresponds to the same training set across the sheets.
Abbreviation: BMI, body mass index; MetBMI, metabolomics-based BMI; LASSO, least absolute shrinkage and selection operator; ProtBMI, proteomics-based BMI; ChemBMI, clinical labs (chemistries)-based BMI; CombiBMI, combined omics-based BMI; StandBMI, standard clinical measures-based BMI; OLS, ordinary least squares.
MetBMImodel
This sheet contains the ten MetBMI models that were trained from the Arivale metabolomics (full panels) with LASSO regression.
Column description:
– Variable: variable label (see Supplementary Data 2 for its metadata).
– Model_[digit]: β-coefficient estimate for the variable of the digit-th training set-fitted model.
– Mean: the mean of β-coefficient estimates for the variable in the ten fitted models.
– SD: the standard deviation of β-coefficient estimates for the variable in the ten fitted models.
– nZeros: the number of zero value-assigned β-coefficient estimates for the variable among the ten fitted models.
ProtBMImodel
This sheet contains the ten ProtBMI models that were trained from the Arivale proteomics with LASSO regression.
Column description:
– Variable: variable label (see Supplementary Data 2 for its metadata).
– Model_[digit]: β-coefficient estimate for the variable of the digit-th training set-fitted model.
– Mean: the mean of β-coefficient estimates for the variable in the ten fitted models.
– SD: the standard deviation of β-coefficient estimates for the variable in the ten fitted models.
– nZeros: the number of zero value-assigned β-coefficient estimates for the variable among the ten fitted models.
ChemBMImodel
This sheet contains the ten ChemBMI models that were trained from the Arivale clinical labs with LASSO regression.
Column description:
– Variable: variable label (see Supplementary Data 2 for its metadata).
– Model_[digit]: β-coefficient estimate for the variable of the digit-th training set-fitted model.
– Mean: the mean of β-coefficient estimates for the variable in the ten fitted models.
– SD: the standard deviation of β-coefficient estimates for the variable in the ten fitted models.
– nZeros: the number of zero value-assigned β-coefficient estimates for the variable among the ten fitted models.
CombiBMImodel
This sheet contains the ten CombiBMI models that were trained from the Arivale combined omics (i.e., metabolomics, proteomics, and clinical labs) with LASSO regression.
Column description:
– Variable: variable label (see Supplementary Data 2 for its metadata).
– Model_[digit]: β-coefficient estimate for the variable of the digit-th training set-fitted model.
– Mean: the mean of β-coefficient estimates for the variable in the ten fitted models.
– SD: the standard deviation of β-coefficient estimates for the variable in the ten fitted models.
– nZeros: the number of zero value-assigned β-coefficient estimates for the variable among the ten fitted models.
StandBMImodel
This sheet contains the ten StandBMI models that were trained from the Arivale standard clinical measures with OLS linear regression.
Column description:
– Variable: variable label (see Supplementary Data 2 (clinical labs) for its metadata).
– Model_[digit]: β-coefficient estimate for the variable of the digit-th training set-fitted model.
– Mean: the mean of β-coefficient estimates for the variable in the ten fitted models.
– SD: the standard deviation of β-coefficient estimates for the variable in the ten fitted models.
– nZeros: the number of zero value-assigned β-coefficient estimates for the variable among the ten fitted models.
MetBMImodel_restricted
This sheet contains the ten MetBMI models that were trained from the restricted Arivale metabolomics (i.e., common metabolites between the Arivale and TwinsUK panels; see Supplementary Fig. 3) with LASSO regression.
Column description:
– Variable: variable label (see Supplementary Data 2 for its metadata).
– Model_[digit]: β-coefficient estimate for the variable of the digit-th training set-fitted model.
– Mean: the mean of β-coefficient estimates for the variable in the ten fitted models.
– SD: the standard deviation of β-coefficient estimates for the variable in the ten fitted models.
– nZeros: the number of zero value-assigned β-coefficient estimates for the variable among the ten fitted models.

### Sheet: MetBMImodel
Variable	Model_01	Model_02	Model_03	Model_04	Model_05	Model_06	Model_07	Model_08	Model_09	Model_10	Mean	SD	nZeros
S-1-pyrroline-5-carboxylate	-0.00978192	-0.00522746	-0.00397989	-0.00632468	-0.00727543	-0.00649785	-0.00644077	-0.00920501	-0.00502836	-0.00303924	-0.00628006	0.00211746	0
1-methylnicotinamide	-0.00573955	-0.0070149	-0.00838772	-0.00472591	-0.00948434	-0.00685769	-0.00819864	-0.0067665	-0.00614425	-0.00848005	-0.00717995	0.00145177	0
alpha-ketoglutarate	0	0	0	0	0	0	0	0	0	0	0	0	10
kynurenate	0	0.00196083	0	0.00191147	0.0012089	0.000769307	0	0	0.000183017	0.000398216	0.000643175	0.000789318	4
3-hydroxyisobutyrate	0	0	0	0	0	0	0	0	0	0	0	0	10
3-hydroxy-3-methylglutarate	0	0	0	0	0	0	0	0	0	0	0	0	10
cholate	0.000614197	0.00240416	0.00397204	0.00365208	0.00158777	0.00264997	0	0.000976098	0.00362123	0.00204731	0.00215249	0.00136386	1
5,6-dihydrothymine	0.00167347	0.000621414	0.000582371	0.000403285	0	0.000796911	0	0.000618702	0	0	0.000469615	0.000527143	4
hypoxanthine	0.00863982	0.0107801	0.00929012	0.00899457	0.00952126	0.0111618	0.0113764	0.00858903	0.0132718	0.00945844	0.0101083	0.00150252	0
linoleate (18:2n6)	0	0	0	0	0	0	0	0	0	0	0	0	10
laurate (12:0)	0	0	0	0	0	0	0	0	0	0	0	0	10
quinolinate	0	0	0	0	0	0	0	0	0	0	0	0	10
N6,N6,N6-trimethyllysine	0	0	0	0	0	0	0	0	0	0	0	0	10
N-acetylputrescine	-0.00198728	-0.000648436	0	-0.00184804	0	-0.000779713	0	-0.000259125	-0.000663262	-0.000159439	-0.000634529	0.000737801	3
N-formylmethionine	0	0	0	0	0	0	0	0	0	0	0	0	10
S-adenosylhomocysteine (SAH)	0.00188757	0.00244593	0.00411102	0.00404635	0.00439808	0.00443937	0.00387665	0.00133856	0.0038146	0.00304372	0.00334018	0.00110238	0
adenosine 5'-monophosphate (AMP)	0	0	0	0	0	0	0	0	0	0	0	0	10
5-methylthioadenosine (MTA)	0	0	0	0	0	0	0	0	0	0	0	0	10
arachidonate (20:4n6)	0	0	0	0	0	0	0	0	0	0	0	0	10
arginine	-0.002121	-0.000258561	-0.00325004	-0.0022837	-0.00168445	0	-0.000196197	-0.00121383	-0.000181869	0	-0.00111896	0.00116452	2
aspartate	0	0	0	0	0	0	0	0	0	0	0	0	10
3-(4-hydroxyphenyl)lactate	0.0139753	0.0179007	0.0128548	0.0134353	0.0122401	0.0142527	0.0138497	0.0122583	0.0137288	0.0162653	0.0140761	0.00177044	0
phenylpyruvate	0	0	0	0	0	0	0	0	0	0	0	0	10
beta-alanine	0	0	0	0	0	0	0	0	0	0	0	0	10
biliverdin	0	0	0	0	0	0	0	0	0	0	0	0	10
succinate	0	0	0	0	-0.000486381	0	-0.000236909	0	0	-0.00107409	-0.000179738	0.000353286	7
3-hydroxybutyrate (BHBA)	0	0	0	0	0	0	0	0	0	0	0	0	10
cholesterol	0	0	0	0	0	0	0	0	0	0	0	0	10
choline phosphate	-0.000501619	0	0	0	0	0	0	0	0	0	-5.01619e-05	0.000158626	9
cortisone	-0.0207677	-0.0222939	-0.0214144	-0.0191409	-0.022381	-0.0219226	-0.019303	-0.0181365	-0.0204416	-0.0209197	-0.0206721	0.00143128	0
creatinine	0	0	0	0	0	0	0	0	0	0	0	0	10
cysteinylglycine	0	0	0	0	0	0	0	0	0	0	0	0	10
cystine	0	0	0	0	0	0	0	0	0	0	0	0	10
sphingosine	0	0	0	0	0	0	0	0	0	0	0	0	10
sphinganine	0	0	0	0	0	0	0	0	0	0	0	0	10
fumarate	0	0	0	0	0	0	0	0	0	0	0	0	10
gamma-glutamylglutamate	0.00602758	0.00663444	0.00427379	0.00678509	0.00295131	0.00481103	0.00639034	0.00786947	0.0059914	0.00681506	0.00585495	0.00144564	0
gluconate	0	0	0	0	0	0	0	0	0	0	0	0	10
glutarate (C5-DC)	0	0	0	0	0	0	0	0	0	0	0	0	10
glycine	-0.00312835	-0.00138818	-0.00395546	-0.000852754	-0.00312937	-0.000521882	-0.00349989	-0.00437014	-0.00250406	-0.000195589	-0.00235457	0.00150436	0
glycocholate	0	0	0	0	0	0	0	0	0	0	0	0	10
guanidinoacetate	0	0	0	0	0.00030857	0	0	0	0	0	3.0857e-05	9.75782e-05	9
histidine	0	0	0	0	0	0	0	0	0	0	0	0	10
cortisol	0	0	0	0	0	0	0	0	0	0	0	0	10
myo-inositol	0	0	0	0	0	0	0	0	0	0	0	0	10
isoleucine	0	0	0	0	0	0	0	0	0	0	0	0	10
citrulline	0	0	-2.56463e-05	0	0	-0.00241806	0	-0.000813417	0	0	-0.000325712	0.000778063	7
leucine	0	0	0	0	0	0	0	0	0	0	0	0	10
lysine	0	0	0	0	0	0	0	0	0	0	0	0	10
malate	0	0	0	0	0	0	0	0	0	0	0	0	10
methionine	0	0	0	0	0	0	0	0	0	0	0	0	10
palmitate (16:0)	0	0	0	0	0	0	0	0	0	0	0	0	10
nicotinamide	0	0	0	0	0	0	0	0	0	0	0	0	10
stearate (18:0)	0	0	0	0	0	0	0	0	0	0	0	0	10
ornithine	0	0	0	0	0	0	0	0	0	0	0	0	10
orotate	0	0	0	0	0	0	0	0	0	0	0	0	10
palmitoleate (16:1n7)	0	0	0	0	0	0	0	0	0	0	0	0	10
phenylalanine	0	0.000623105	0	0	0.00213433	0	0	9.48117e-05	0.0010993	0	0.000395155	0.00071489	6
phosphate	-0.00124352	0	-0.00198007	-0.000124309	-0.000159162	-0.000380386	-0.00159355	0	0	-2.3633e-05	-0.000550463	0.000757361	3
proline	0	0	0	0	0	0	0	0	0	0	0	0	10
lactate	0	0	0	0	0	0	0	0	0	0	0	0	10
retinol (Vitamin A)	0	0	0	0	0	0	0	0	0	0	0	0	10
salicylate	0	0	0	0	0	0	0	0	0	0	0	0	10
serine	0	-0.00186906	-0.00010932	0	-5.56332e-05	-0.00200106	0	0	-0.00112886	0	-0.000516393	0.000824646	5
serotonin	0	0	0	0	0	0	0	0	0	0	0	0	10
taurine	0	0	0	0	0	0	0	0	0	0	0	0	10
myristate (14:0)	0	0	0	0	0	0	0	0	0	0	0	0	10
urea	0	0	0	0	0	0	-0.000223467	0	0	0	-2.23467e-05	7.06666e-05	9
uridine	0	0	0	0	0	0	0	0	0	0	0	0	10
trans-urocanate	0	0	0	0	0	0	0	0	0	0	0	0	10
glutamate	0.00306526	0.00878567	0.0105823	0.00661527	0.0087976	0.00892169	0.00464595	0.00506618	0.00994566	0.00606867	0.00724942	0.00251173	0
glutamine	0	0	0	-0.00091183	-5.9256e-05	-0.00044734	0	0	0	-0.00361903	-0.000503746	0.00113504	6
threonine	0	0	0	0	0	0	0	0	0	0	0	0	10
tryptophan	0	0	0	0	0	0	0	0	0	0	0	0	10
valine	0	0	0	0	0	0	0	0	0	0	0	0	10
glucose	0	0	0	0	-0.00165017	0	0	-0.00065154	0	-0.00288573	-0.000518744	0.00098793	7
alpha-ketobutyrate	0	0	0	0	0	0	0	0	0	0	0	0	10
betaine	0	0	0	0	0	0	0	0	0	0	0	0	10
cysteine	0	0	0	0	0	0	0	0	0	0	0	0	10
mannose	0.0181304	0.0167651	0.0254056	0.01778	0.0213593	0.0190305	0.0180844	0.0180675	0.0191864	0.0212217	0.0195031	0.0025383	0
dimethylglycine	-0.00322838	-0.00197129	-0.00490629	-0.00249176	-0.00376791	-0.00257773	-0.00352297	-0.00309518	-0.00446526	-0.00195166	-0.00319784	0.000994863	0
alanine	0	0	0	0	0	0	0	0	0	0	0	0	10
tyrosine	0	0	0	0	0	0	0	0	0	0	0	0	10
pseudouridine	0	0	0	0	0	0	0	0	0	0	0	0	10
pyruvate	0	0	0	0	0	0	0	0	0	0	0	0	10
uracil	0	0	0	0	0	0	0	0	0	0	0	0	10
caffeine	0	0	0	0	0	0	0	0	0	0	0	0	10
fructose	0	0	0	0	0	0	0	0	0	0	0	0	10
adenine	0	0	0	0	0	0	0	0	0	0	0	0	10
caprate (10:0)	-0.00678433	-0.00415615	-0.00429036	-0.00509252	-0.00604331	-0.00409011	-0.00446407	-0.00465221	-0.00442428	-0.0047249	-0.00487222	0.000880437	0
margarate (17:0)	0	0	0	0	0	0	0	0	0	0	0	0	10
nonadecanoate (19:0)	0	0	-0.00385389	-0.00549255	-0.00239291	-0.00238058	-0.00262423	-0.0026939	-0.0040894	-0.00498174	-0.00285092	0.00185055	2
arachidate (20:0)	0	0	0	0	0	0	0	0	0	0	0	0	10
asparagine	-0.00315859	-0.00488367	-0.000682756	-0.00441153	-0.00231811	-0.00328234	-0.0031387	-0.00157739	-0.00107366	-0.0027479	-0.00272747	0.00135625	0
N-stearoyl-sphinganine (d18:0/18:0)*	0.00152698	0.00599938	0.00193866	0.00408408	0.00577514	0.0028328	0.0003361	0.00105604	0.00302786	0.00119721	0.00277743	0.00196717	0
caprylate (8:0)	0	0	0	0	0	0	0	0	0	0	0	0	10
pentadecanoate (15:0)	0	0	0	0	0	0	0	0	0	0	0	0	10
trans-4-hydroxyproline	0	0	0	0	0	0	0	0	0	0	0	0	10
allantoin	0	0	0	0	0	0	0	0	0	0	0	0	10
xanthine	0	0	0	0	0	0	0	0	0	0	0	0	10
5-oxoproline	0	0	0	0	0	0	0	0	0	0	0	0	10
picolinate	0	0	-0.00055781	-0.000339436	0	0	-0.000534421	0	-0.00100195	0	-0.000243362	0.000353338	6
sarcosine	0	0	0	0	0	0	0	0	0	0	0	0	10
pantothenate	0.000211979	0	0	0	0	0	0	0	0	0	2.11979e-05	6.70336e-05	9
pipecolate	0	0	0	0	0	0	0	0	0	0	0	0	10
phosphoethanolamine	0	0	0	0	0	0	0	0	0	0	0	0	10
glycerate	0	0	0	0	0	0	0	0	0	0	0	0	10
N-acetylleucine	0	0	0	0	0	0	0	0	0	0	0	0	10
N-acetylmethionine	0.00384774	0.00188808	0.00120347	0.00368702	0.00467718	0.00233221	0.00423161	0.000667884	0.00160685	0.0017304	0.00258724	0.0014031	0
N-acetylvaline	0	0	-0.000155665	0	0	0	0	0	0	0	-1.55665e-05	4.92255e-05	9
erucate (22:1n9)	-0.00063271	-0.000634571	-0.00186508	0	0	-0.000365287	-0.00183106	0	0	-6.01701e-05	-0.000538888	0.000735404	4
bilirubin (Z,Z)	0	0	0	0	0	0	0	0	0	0	0	0	10
thyroxine	0	0	0	0	0	0	0	0	0	0	0	0	10
gamma-glutamyltyrosine	0	0	0.00102665	0	0	0	0	0	0	0	0.000102665	0.000324655	9
alpha-tocopherol	0.000687719	0.00454301	0.00330211	0.00198301	0.000371074	0.00121231	0.00138193	0	0.00288108	0.000811775	0.0017174	0.00145029	1
N-acetylalanine	0	0	0	0	0	0	0	0	0	0	0	0	10
vanillylmandelate (VMA)	-0.0138711	-0.014497	-0.0102015	-0.0110879	-0.0126295	-0.00921675	-0.0110781	-0.00726751	-0.010539	-0.0129521	-0.0113341	0.002206	0
4-acetamidobutanoate	-0.00182267	0	-0.00152486	0	0	-0.00322136	0	0	0	0	-0.000656888	0.00114063	7
3-aminoisobutyrate	0	0	0	0	0	0	0	0	0	0	0	0	10
citrate	0	0	0	0	0	0	0	0	0	0	0	0	10
2-aminobutyrate	0	0	0	0	0.000103708	0	0	0	0	0	1.03708e-05	3.27953e-05	9
urate	0.0131131	0.0124785	0.0175357	0.014726	0.0172407	0.0146593	0.0144832	0.0166951	0.0137784	0.0144528	0.0149163	0.00171342	0
oleoyl ethanolamide	8.97676e-05	6.6181e-05	0	0	0.00156824	0.00181881	0.00239398	0.0021413	0.00353393	0.00173961	0.00133518	0.00123756	2
gamma-glutamylglutamine	0	0	0	0	0	0	0	0	0	0	0	0	10
4-hydroxyphenylpyruvate	0.00452774	0.00270432	0.00435981	0.00440213	0.00444958	0.0048116	0.0031489	0.00571615	0.00643259	0.00314979	0.00437026	0.00115702	0
N-acetylneuraminate	0	0	0	0	0	0	0	0	0	0	0	0	10
creatine	0	0	0	0	0	0	0	0	0	0	0	0	10
cys-gly, oxidized	0	0	0	0	0	0	0	0	0	0	0	0	10
dihomo-linoleate (20:2n6)	0	0	0	0	0	0	0	0	0	0	0	0	10
gamma-glutamylhistidine	0	0	0	0	0	0	0	0	0	0	0	0	10
2-hydroxystearate	0	0	0	0	0	0	0	0	0	0	0	0	10
N1-methyladenosine	0	0	0	0	0	0	0	0	0	0	0	0	10
glycerol	0	0	0	0	0	0	0	0	0	0	0	0	10
choline	0.00170425	0	0	0.00103776	0	0	0	0	0	0	0.000274201	0.000599031	8
gamma-glutamylleucine	0	0	0	0	0	0	0	0	0	0	0	0	10
3-methoxytyrosine	-0.00665262	-0.00954676	-0.00861192	-0.00670486	-0.00686197	-0.00838667	-0.00863873	-0.00329455	-0.00566427	-0.0070857	-0.0071448	0.00180221	0
beta-hydroxyisovalerate	0	0	0	0	0	0	0	0	0	0	0	0	10
palmitoyl ethanolamide	0.00100727	0.00106711	0.00348097	0.00528692	0.0033046	0.00348379	0.00332775	0.00189902	0.00187866	0.00287246	0.00276086	0.00131303	0
N-palmitoyl-sphingosine (d18:1/16:0)	-0.0012946	-0.0037547	-0.00242362	-0.00249557	-0.000269794	-0.000685783	-0.00185221	-0.00217728	-0.000637195	-0.00102378	-0.00166145	0.00107702	0
1-palmitoyl-2-oleoyl-GPE (16:0/18:1)	0	0	0	0	0	0	0	0	0	0	0	0	10
1-palmitoyl-2-linoleoyl-GPI (16:0/18:2)	0	0	0	0	0	0	0	0	0	0	0	0	10
1-palmitoyl-2-linoleoyl-GPC (16:0/18:2)	0	0	0	0	0	0	0	0	0	0	0	0	10
stearoyl sphingomyelin (d18:1/18:0)	0	0	0	0	0	0	0	0	0	0	0	0	10
1-palmitoyl-2-oleoyl-GPC (16:0/18:1)	0	0	0	0	0	0	0	0	0	0	0	0	10
N-stearoyl-sphingosine (d18:1/18:0)*	0	0	0	0	0	0	0	0	0	0	0	0	10
glycochenodeoxycholate	0	0	0	0	0	0	0	0	0	0	0	0	10
taurochenodeoxycholate	0	0	0	0	0	0	0	0	0	0	0	0	10
2-hydroxyhippurate (salicylurate)	0	0	0	0	0	0	0	0	0	0	0	0	10
eicosapentaenoate (EPA; 20:5n3)	0	0	0	0	0	0	0	0	0	0	0	0	10
methylsuccinate	0	0	0	0.000730551	0	0	0	4.61686e-05	0	0	7.7672e-05	0.000229857	8
ethylmalonate	0	0	0	0	0	0	0	0	0	0	0	0	10
carnitine	0	0	0	0	0	0	0	0	0	0	0	0	10
hippurate	0	0	0	0	0	0	0	0	0	0	0	0	10
3-methyl-2-oxovalerate	0	0	0	0	0	0	0	0	0	0	0	0	10
methionine sulfoxide	0	0	0	0	0	0	0	0	0	0	0	0	10
3-methylhistidine	0	0	0	0	0	0	0	0	0	0	0	0	10
4-guanidinobutanoate	0	0	0	0	0	0	0	0	0	0	0	0	10
glucuronate	0	0	0	0	0	0	0	0	0	0	0	0	10
imidazole lactate	0.00140378	0.00464646	0.00272232	0	0	0.00069296	0.0019303	0.000466984	0.002143	0	0.00140058	0.0015045	3
kynurenine	0	0	0	0	0	0	0	0	0	0	0	0	10
glycerophosphorylcholine (GPC)	0	0	0	0	0	0	0	0	0	0	0	0	10
ribitol	0	0	0	0	0	0	0	0	0	0	0	0	10
theophylline	0	0	0	0	0	0	0	0	0	0	0	0	10
quinate	0	0	0	0	0	0	0	0	0	0	0	0	10
theobromine	0	0	0	0	0	0	0	0	0	0	0	0	10
indolelactate	-0.000458865	-0.00782029	-0.00172177	-0.00142232	-0.000320487	-0.00283186	-0.00150591	-0.000690853	0	-0.0032013	-0.00199737	0.00229917	1
3-indoxyl sulfate	0	0	-0.000105742	0	0	0	0	0	0	0	-1.05742e-05	3.34386e-05	9
gamma-glutamylphenylalanine	0	0	0	0	0	0	0.000191844	0	0	0	1.91844e-05	6.06664e-05	9
4-methyl-2-oxopentanoate	0	0	0	0	0	0	0	0	0	0	0	0	10
1,5-anhydroglucitol (1,5-AG)	0	0	0	0	0	0	0	0	0	0	0	0	10
1-palmityl-GPC (O-16:0)	0	0	0	0	0	0	0	0	0	0	0	0	10
1-stearoyl-2-arachidonoyl-GPI (18:0/20:4)	0	0	0	0	0	0	0	0	0	0	0	0	10
sphingosine 1-phosphate	0	0	0	0	0	0	0	0	0	0	0	0	10
1-stearoyl-2-oleoyl-GPS (18:0/18:1)	0	0	0	0	0	0	0	0	0	0	0	0	10
1-stearoyl-GPI (18:0)	0	0	0	0	0	0	0	0	0	0	0	0	10
1,2-dipalmitoyl-GPC (16:0/16:0)	-0.00243637	-0.00112557	0	-0.000222516	0	-0.00300222	-0.0017729	0	-0.000230668	-0.000948948	-0.000973919	0.00109936	3
docosahexaenoate (DHA; 22:6n3)	0	0	0	0	0	0	0	0	0	0	0	0	10
1-myristoyl-2-palmitoyl-GPC (14:0/16:0)	0	-0.00105303	-0.00230471	0	0	0	0	-0.000423253	0	0	-0.000378098	0.000757928	7
alpha-hydroxyisocaproate	0.000609671	0.00295513	0	0	0.00115222	0.000695865	0.00365932	0.000863255	0.00204901	0.000482593	0.00124671	0.00124458	2
maleate	0	0	0	0	0	0	0	0	0	0	0	0	10
2-hydroxyoctanoate	0	0	0	0	0	0	0	0	0	0	0	0	10
3-hydroxyoctanoate	0	0	0	0	0	0	0	0	0	0	0	0	10
phenyllactate (PLA)	0	0	0	0	0	0	0	0	0	0	0	0	10
palmitoylcarnitine (C16)	0	0	0	0	0	0	0	0	0	0	0	0	10
hexanoylcarnitine (C6)	0	0	0	0	0	0	0	0	0	0	0	0	10
N-acetylaspartate (NAA)	-0.00267441	-7.58412e-05	-0.00152658	-0.000107823	0	0	0	-0.00098592	-0.00155855	0	-0.000692912	0.00094869	4
dehydroepiandrosterone sulfate (DHEA-S)	0	0	0	0	0	0	0	0	0	0	0	0	10
acetylcarnitine (C2)	0	0	0	0	0	0	0	0	0	0	0	0	10
cysteine s-sulfate	0	0	0	0	0	0	0	0	0	0	0	0	10
1-palmitoylglycerol (16:0)	0	0	0	0	0	0	0	0	0	0	0	0	10
tartronate (hydroxymalonate)	0	0	0	0	0	0	0	0	0	0	0	0	10
oxalate (ethanedioate)	0	0	0	0	0	0	0	0	0	0	0	0	10
erythritol	0	0	0	0	0	0	0	0	0	0	0	0	10
3-hydroxymyristate	0	0	0	0	0	0	0	0	0	0	0	0	10
iminodiacetate (IDA)	0	0	0	0	0	0	0	0	0	0	0	0	10
1-oleoylglycerol (18:1)	0	0	0	0	0	0	0	0	0	0	0	0	10
3-methyl-2-oxobutyrate	0	0	0	0	0	0	0	0	0	0	0	0	10
homoarginine	0.00572092	0.00530733	0.00573401	0.00959757	0.00630549	0.00737275	0.00524224	0.00150702	0.00383804	0.007196	0.00578214	0.00215869	0
3-hydroxydecanoate	0	0	0	0	0	0	0	0	0	0	0	0	10
EDTA	0.000489682	0.00119807	0.00157966	0.0016556	0.00195649	0.000460096	0.00150117	0.00164035	0	0.00285916	0.00133403	0.000834917	1
N-acetylglycine	-0.00238071	0	0	0	0	0	0	-0.000681331	-0.000149142	-0.00130699	-0.000451817	0.00080423	6
ribonate	0	0	0	0	0	0	0	0	0	0	0	0	10
threonate	-0.00329547	-0.00397352	-0.00311649	-0.00272193	-0.00025821	-0.00285321	-0.00527122	-0.000995485	-0.0015815	-0.00443969	-0.00285067	0.00155289	0
indoleacetate	-0.00602572	-0.00458597	-0.00770283	-0.0065466	-0.00770754	-0.00533856	-0.00792545	-0.00755109	-0.00497306	-0.00627517	-0.0064632	0.00123152	0
1-linoleoylglycerol (18:2)	0	0	0	0	0	0	0	0	0	0	0	0	10
1-methylhistidine	0	0	0	0	0	0	0	0	0	0	0	0	10
butyrylcarnitine (C4)	0	0	0	0	0	0	0	0	0	0	0	0	10
isobutyrylcarnitine (C4)	-0.00254814	-0.00679418	-0.00546461	-0.00664175	-0.00532879	-0.00568729	-0.0055829	-0.00520123	-0.00563891	-0.00465092	-0.00535387	0.00117286	0
androsterone sulfate	-0.007078	-0.00826942	-0.00829488	-0.0091004	-0.00697354	-0.00997689	-0.00761551	-0.00821357	-0.00537568	-0.00976237	-0.00806603	0.00138745	0
indolepropionate	0	0	-0.00137659	0	-0.00115504	0	-0.00153871	0	-0.00212664	0	-0.000619699	0.000835271	6
trigonelline (N'-methylnicotinate)	0	0	0	0	0	0	0	0	0	-0.000661976	-6.61976e-05	0.000209335	9
dodecanedioate (C12-DC)	0	0	0	0	0	-0.000657237	0	0	-0.00109185	0	-0.000174909	0.000382706	8
N-acetyltyrosine	0.00464329	0.00278938	0.000396262	0.00241549	0.00320147	0.00425482	0.000999362	0.00245845	0.000264442	0.00229597	0.00237189	0.00148364	0
3-methylxanthine	0	0	0	0	0	0	0	0	0	0	0	0	10
3-hydroxylaurate	0	0	0	0	0	0	0	0	0	0	0	0	10
pyridoxate	0	0	0	0	0	0	0	0	0	0	0	0	10
gamma-glutamylvaline	0	0	0	0	0	0	0	0	0	0	0	0	10
propionylglycine	0	0	0	0	0	0	0	0	0	0	0	0	10
propionylcarnitine (C3)	0	0	0	0	0	0	0	0	0	0	0	0	10
pro-hydroxy-pro	0	0	0	0	0	0	0	0	0	0	0	0	10
3-hydroxy-2-ethylpropionate	0	0	0	0	0	0	0	0	0	0	0	0	10
3-carboxy-4-methyl-5-propyl-2-furanpropanoate (CMPF)	0	0	0	0	0	0	0	0	0	0	0	0	10
docosapentaenoate (n3 DPA; 22:5n3)	0	0	0	0	0	0	0	0	0	0	0	0	10
docosadienoate (22:2n6)	0	0	0	0	0	0	0	0	0	0	0	0	10
adrenate (22:4n6)	0	0	0	0	0	0	0	0	0	0	0	0	10
10-undecenoate (11:1n1)	0	0	0	0	0	0	0	0	0	0	0	0	10
myristoleate (14:1n5)	0	0	0	0	0	0	0	0	0	0	0	0	10
1-methyl-4-imidazoleacetate	0	0	0	0	0	0	0	0	0	0	0	0	10
stearidonate (18:4n3)	0	0	0	0	0	0	0	0	0	0	0	0	10
5-dodecenoate (12:1n7)	0	0	0	0	0	0	0	0	0	0	0	0	10
octanoylcarnitine (C8)	0	0	0	0	0	0	0	0	0	0	0	0	10
decanoylcarnitine (C10)	-0.000557134	-0.00451395	-0.0033233	-0.00482102	-0.00604548	-0.000578616	-0.00476856	-0.00428223	-0.00242219	-0.00323877	-0.00345512	0.00182299	0
N-acetylglutamine	0	0	0	0	0	0	0	0	0	0	0	0	10
N-acetyltryptophan	0	0	0	0	0	0	0	0	0	0	0	0	10
N-acetylphenylalanine	0.00156899	0.00174806	0.00267937	0.00496186	0	0	0.00493087	0.0028728	0.00416206	0.00201467	0.00249387	0.00179725	2
1-palmitoyl-GPC (16:0)	0	0	0	0	0	0	0	0	0	0	0	0	10
1-margaroyl-GPC (17:0)	-0.00876942	0	-0.00471982	0	-0.00337801	0	-0.000702651	-0.0045897	0	0	-0.00221596	0.00303763	5
N-acetylarginine	0	0	0	0	0	0	0	0	0	0	0	0	10
piperine	0	0	0	0	0	0	0	0	0	0	0	0	10
myristoylcarnitine (C14)	0	-0.000222477	0	0	-0.00109078	0	0	0	0	0	-0.000131325	0.000344291	8
1-stearoyl-GPC (18:0)	0	0	0	0	0	0	0	0	0	0	0	0	10
1-oleoyl-GPC (18:1)	-0.00193458	-0.0123575	-0.00487559	-0.00732768	-0.00712014	-0.00698872	-0.0116219	-0.0103776	-0.00803802	-0.0113971	-0.00820388	0.00329452	0
N-acetylthreonine	0	0	0	0	0	0	0	0	0	0	0	0	10
10-nonadecenoate (19:1n9)	0	0	0	0	0	0	0	0	0	0	0	0	10
10-heptadecenoate (17:1n7)	0	0	0	0	0	0	0	0.000473795	0	0	4.73795e-05	0.000149827	9
epiandrosterone sulfate	0	0	0	0	0	0	0	0	0	0	0	0	10
N-acetylhistidine	-0.00954471	-0.011931	-0.01123	-0.0120571	-0.0102696	-0.0116657	-0.0124008	-0.0121308	-0.010716	-0.0121652	-0.0114111	0.000949902	0
gamma-glutamylglycine	0	0	0	0	0	0	0	-0.000619321	0	0	-6.19321e-05	0.000195847	9
stachydrine	0	0	-0.000724116	-0.000380794	0	0	0	0	-0.00106437	0	-0.000216928	0.000384658	7
alpha-hydroxyisovalerate	0	0	0	0	0	0	0	0	0	0	0	0	10
gamma-glutamylmethionine	0	0	0	0	0	0	0	0	0	0	0	0	10
gamma-glutamylthreonine	0	0	0	0	0	0	0	0	0	0	0	0	10
p-cresol sulfate	0	0	0	0	0	0	0	0	0	0	0	0	10
erythronate*	0	0	0	0	0	0	0	0	0	0	0	0	10
eicosenoate (20:1)	0	0	0	0	0	0	0	0	0	0	0	0	10
linolenate [alpha or gamma; (18:3n3 or 6)]	0	0	0	0	0	0	0	0	0	0	0	0	10
aconitate [cis or trans]	0	0	0	0	0	0	0	0	0	0	0	0	10
1-myristoyl-GPC (14:0)	0	0	0	0	0	0	0	0	0	0	0	0	10
stearoylcarnitine (C18)	0	0	-0.000695981	0	0	0	0	0	0	0	-6.95981e-05	0.000220089	9
laurylcarnitine (C12)	0	0	-0.00156909	0	0	-0.00321361	0	-0.00221465	-2.95282e-06	0	-0.00070003	0.00119227	6
isovalerylcarnitine (C5)	0	0	0	0	0	0	0	0	0	0	0	0	10
1-linoleoyl-GPC (18:2)	0	0	0	0	0	0	0	0	0	0	0	0	10
1,7-dimethylurate	0	0	0	0	0	0	0	0	0	0	0	0	10
5-acetylamino-6-amino-3-methyluracil	0	0	0	0	0	0	0	0	0	0	0	0	10
N1-methylinosine	0	0	0	0	0	0	0	0	0	0	0	0	10
N2,N2-dimethylguanosine	0.00149565	0	0	0	0	0	0	0	0	0.000560858	0.000205651	0.000486325	8
N4-acetylcytidine	0	0	0	0	0	0	0	0	0	0	0	0	10
N6-carbamoylthreonyladenosine	0	0	0	0	0	0	0	0	0	0	0	0	10
orotidine	0	0.00190312	0.000441911	0.00131356	0.000367131	0	0	0.00240248	0.00226213	0	0.000869033	0.0010008	4
phenylacetylglutamine	-0.00188238	0	0	0	0	-0.00043116	0	-0.00165093	0	-0.00170638	-0.000567085	0.000826687	6
4-hydroxyhippurate	0	0	0	0	0	0	0	0	0	0	0	0	10
5,6-dihydrouridine	0	0	0	0	0	0	0	0	0	0	0	0	10
3-(3-amino-3-carboxypropyl)uridine*	0	0	0	0	0	0	0	0	0	0	0	0	10
5-methyluridine (ribothymidine)	-0.00474089	-0.0021723	-0.00297826	-0.0055143	-0.00307796	-0.00388758	-0.00612764	-0.00191064	-0.0046079	-0.005551	-0.00405685	0.00148041	0
7-methylguanine	0	0	0	0	0	0	0	0	0	0	0	0	10
1-stearoyl-GPE (18:0)	0	-0.008576	-0.0147334	-0.0094972	-0.00787291	-0.0136814	-0.00353496	-0.00206498	-0.0108543	-0.00161044	-0.00724256	0.00519192	1
N1-Methyl-2-pyridone-5-carboxamide	0.000698763	0	0.00227865	0.00061173	0.00265497	0	0.00149219	0.00294609	0.000296202	0	0.00109786	0.00115684	3
gamma-glutamylisoleucine*	0	0	0	0	0	0	0	0	0	0	0	0	10
oleoylcarnitine (C18:1)	0	0	0	0	0	0	0	0	0	0	0	0	10
phenol sulfate	0	0	0	0	0	0	0	0	0	0	0	0	10
1-palmitoleoyl-GPC (16:1)*	0	0	0	0	0	0	0	0	0	0	0	0	10
pyroglutamine*	0	0	0	0	0	0	0	0	0	0	0	0	10
2-hydroxy-3-methylvalerate	0	0	0	0	0	0	0	0	0	0	0	0	10
1-arachidonoyl-GPC (20:4n6)*	0	0	0	0	0	0	0	0	0	0	0	0	10
1-dihomo-linolenoyl-GPC (20:3n3 or 6)*	0	0	0	0	0	0	0	0	0	0	0	0	10
1-dihomo-linoleoyl-GPC (20:2)*	0	0	0	0	0	0	0	0	0	0	0	0	10
2-arachidonoyl-GPC (20:4)*	0	0	0	0	0	0	0	0	0	0	0	0	10
2-oleoyl-GPC (18:1)*	0	0	0	0	-0.000764317	0	0	0	0	0	-7.64317e-05	0.000241698	9
2-linoleoyl-GPC (18:2)*	0	0	0	0	0	0	0	0	0	0	0	0	10
2-palmitoyl-GPC (16:0)*	0	0	0	0	0	0	0	0	0	0	0	0	10
2-myristoyl-GPC (14:0)*	0	0	0	0	0	0	0	0	0	0	0	0	10
1-docosahexaenoyl-GPC (22:6)*	0	0	0	0	0	0	0	0	0	0	0	0	10
1-palmitoyl-GPE (16:0)	-0.0101328	0	0	-0.0010896	-0.00218304	0	-0.00508776	-0.00636776	-0.00475926	-0.00724154	-0.00368618	0.00356327	3
1-oleoyl-GPE (18:1)	0	0	0	0	0	0	0	0	0	0	0	0	10
1-linoleoyl-GPE (18:2)*	0	0	0	0	0	0	0	0	0	0	0	0	10
1-arachidonoyl-GPE (20:4n6)*	0	0	0	0	0	0	0	0	0	0	0	0	10
2-hydroxypalmitate	0	-0.00215973	-0.000929056	-0.0017869	-0.00461396	-0.00536958	-0.00134265	-0.00196851	0	-0.0007636	-0.0018934	0.00180286	2
glutarylcarnitine (C5-DC)	0	0	0	0	0	0	0	0	0	0	0	0	10
tiglylcarnitine (C5:1-DC)	0	0	0	0	0	0	0	0	0	0	0	0	10
catechol sulfate	0	0	0	0	0	0	0	0	0	0	0	0	10
7-alpha-hydroxy-3-oxo-4-cholestenoate (7-Hoca)	0.00221778	0.000378887	0.00250651	0.00337555	0.00177875	0	0.00418882	0.00219541	0.0024587	0.00283279	0.00219332	0.00125753	1
tetradecanedioate (C14-DC)	0	0	0	0	0	0	0	0	0	0	0	0	10
hexadecanedioate (C16-DC)	0	0	0	0	0	0	0	0	0	0	0	0	10
glycerophosphoethanolamine	0	0	0	0	0	0	0	0	0	0	0	0	10
2-oleoyl-GPE (18:1)*	0	0	0	0	0	0	0	0	0	0	0	0	10
2-palmitoyl-GPE (16:0)*	0	0	0	0	0	0	0	0	0	0	0	0	10
1-arachidonoyl-GPI (20:4)*	0	0	0	0	0	0	0	0	0	0	0	0	10
1-palmitoyl-GPI (16:0)	0	0	0	0	0	0	0	0	0	0	0	0	10
glycolithocholate sulfate*	0	0	0	0	0	0	0	0	0	0	0	0	10
taurolithocholate 3-sulfate	0	0	0	0	0	0	0	0	0	0	0	0	10
deoxycarnitine	0	0	0	0	0	0	0	0	0	0	0	0	10
1-ribosyl-imidazoleacetate*	0	0	0	0	0	0	0	0	0	0	0	0	10
2-arachidonoyl-GPE (20:4)*	0	0	0	0	0	0	0	0	0	0	0	0	10
hexanoylglutamine	0	0	0	0	0	0	0	0	0	0	0	0	10
N6-acetyllysine	0	0	0	0	0	0	0	0	0	0	0	0	10
dihomo-linolenate (20:3n3 or n6)	0	0	0	0	0	0	0	0	0	0	0	0	10
mannitol/sorbitol	0	0	0	0	0	0	0	0	0	0	0	0	10
tryptophan betaine	0	0	0	0	0	0	0	0	0	0	0	0	10
4-vinylphenol sulfate	0	0	0	0	0	0	0	0	0	0	0	0	10
4-ethylphenylsulfate	0	0	0	0	0	0	0	0	0	0	0	0	10
thymol sulfate	0	0	0	0	0	0	0	0	0	0	0	0	10
2-linoleoyl-GPE (18:2)*	0	0	0	0	0	0	0	0	0	0	0	0	10
1-oleoyl-GPI (18:1)	0	0	0	0	0	0	0	0	0	0	0	0	10
1-linoleoyl-GPI (18:2)*	0	0	0	0	0	0	0	0	0	0	0	0	10
dimethylarginine (SDMA + ADMA)	0	0	0	0	0	-0.00119985	-0.000879279	0	-0.000633846	0	-0.000271298	0.000456863	7
N-acetylserine	-0.00274094	0	0	-0.00267764	-0.00394866	-0.000727671	0	0	0	0	-0.00100949	0.00151339	6
1-stearoyl-2-oleoyl-GPE (18:0/18:1)	0	0	0	0	0	0	0	0	0	0	0	0	10
4-allylphenol sulfate	0	0	0	0	0	0	0	0	0	0	0	0	10
1-stearoyl-2-arachidonoyl-GPC (18:0/20:4)	0	0	0	0	0	0	0	0	0	0	0	0	10
1-palmitoyl-2-linoleoyl-GPE (16:0/18:2)	0	0	0	0	0	0	0	0	0	0	0	0	10
sphinganine-1-phosphate	0	0	0	0	0	0	0	0	0	0	0	0	10
glycosyl-N-stearoyl-sphingosine (d18:1/18:0)	0	0	0	0	0	0	0	0	0	0	0	0	10
succinylcarnitine (C4-DC)	0	0	0	0	0	0	0	0	0	0	0	0	10
bilirubin (E,E)*	0	0	0	0	0	0	0	0	0	0	0	0	10
bilirubin (E,Z or Z,E)*	0	0	0	0	0	0	0	0	0	0	0	0	10
N-methylproline	0	0	0	0	0	0	0	0	0	0	0	0	10
beta-cryptoxanthin	-0.010933	-0.00887686	-0.00712075	-0.00931381	-0.0107644	-0.0107988	-0.00736436	-0.013001	-0.00695965	-0.00709456	-0.00922271	0.00210056	0
5alpha-androstan-3beta,17beta-diol disulfate	0	0	0	0	0	0	0	0	0	0	0	0	10
5alpha-pregnan-3beta,20alpha-diol disulfate	0	0	0	0	0	0	0	0	0	0	0	0	10
glycocholenate sulfate*	0	0	0	0	0	0	0	0	0	0	0	0	10
taurocholenate sulfate*	0	0	0	0	0	0	0	0	0	0	0	0	10
androstenediol (3beta,17beta) disulfate (1)	0	0	0	0	0	0	0	0	0	0	0	0	10
pregnenediol disulfate (C21H34O8S2)*	0	0	0	0	0	0	0	0	0	0	0	0	10
androstenediol (3beta,17beta) disulfate (2)	0	0	0	0	0	0	0	0	0	0	0	0	10
21-hydroxypregnenolone disulfate	0	0	0	0	0	0	0	0	0	0	0	0	10
5alpha-pregnan-3beta,20beta-diol monosulfate (1)	0	0	0	0	0	0	0	0	0	0	0	0	10
5alpha-pregnan-3beta,20alpha-diol monosulfate (2)	0	0	0	0	0	0	0	0	0	0	0	0	10
5alpha-androstan-3alpha,17beta-diol monosulfate (1)	0	0	0	0	0	0	0	0	0	0	0	0	10
androstenediol (3alpha, 17alpha) monosulfate (2)	0	0	0	0	0.00054346	0	0	0	0	0	5.4346e-05	0.000171857	9
androstenediol (3alpha, 17alpha) monosulfate (3)	0	0	0	0	0	0	0	0	0	0	0	0	10
androstenediol (3beta,17beta) monosulfate (1)	0	0	0	0	0	0	0	0	0	0	0	0	10
androstenediol (3beta,17beta) monosulfate (2)	0	0	0	0	0	0	0	0	0	0	0	0	10
1-docosahexaenoyl-GPE (22:6)*	0	0	0	0	0	0	0	0	0	0	0	0	10
1-docosapentaenoyl-GPC (22:5n3)*	0	0	0	0	0	0	0	0	0	0	0	0	10
pregnenediol sulfate (C21H34O5S)*	0	0	0	0	0	0	0	0	0	0	0	0	10
2-hydroxyglutarate	0	0	0	0	0	0	0	0	0	0	0	0	10
gamma-CEHC	0	0	0	0	0	0	0	0	0	0	0	0	10
N-acetyl-beta-alanine	-0.00136053	0	0	-0.000110524	-0.000105244	0	0	0	0	0	-0.00015763	0.00042503	7
sphingomyelin (d18:1/18:1, d18:2/18:0)	0.0103374	0.00610352	0.00679936	0.00767484	0.00787365	0.00580663	0.00561661	0.00537757	0.00678018	0.0078836	0.00702534	0.00149048	0
palmitoyl sphingomyelin (d18:1/16:0)	-0.00391693	-0.0033771	-0.00395123	-0.000679562	0	-0.000466058	-0.00608497	0	-0.00445439	-0.00384872	-0.0026779	0.00218602	2
3-hydroxyhippurate	0	0	0	0	0	0	0	0	0	0	0	0	10
16a-hydroxy DHEA 3-sulfate	0	0	0	0	0	0.000791766	0.00135198	0.000460388	0	0.00313675	0.000574088	0.00101161	6
pregnenolone sulfate	0	0	-4.33167e-05	0	0	0	0	0	-0.00197879	0	-0.000202211	0.000624374	8
andro steroid monosulfate C19H28O6S (1)*	0	0	0	0	0	0	0	0	0	0	0	0	10
ergothioneine	0	0	0	0	0	0	0	0	0	0	0	0	10
1-pentadecanoyl-GPC (15:0)*	-0.002532	-0.000783898	0	-0.00313899	-0.00171841	-0.00207144	0	0	0	-0.00136447	-0.00116092	0.00117884	4
13-HODE + 9-HODE	0	0	0	0	0	0	0	0	0	0	0	0	10
tridecenedioate (C13:1-DC)*	0	0	0	0	0	0	0	0	0	0	0	0	10
cinnamoylglycine	0	0	0	0	0	0	0	0	0	0	0	0	10
cis-4-decenoylcarnitine (C10:1)	0	0	0	0	0	0	0	0	0	0	0	0	10
(16 or 17)-methylstearate (a19:0 or i19:0)	0	0	0	0	0	0	0	0	0	0	0	0	10
3-methylglutaconate	0	0	0	0	-0.000137164	-7.02008e-05	0	0	-0.00150161	0	-0.000170897	0.000469812	7
isoursodeoxycholate	0	0	0	0	0	0	0	0	0	0	0	0	10
hydantoin-5-propionate	0	0.000232422	0	0.000587922	0.00105094	0.0035062	0.000636267	0.00130723	0.00208887	0.00237121	0.0011781	0.00115556	2
sulfate*	0	0	0	0	0	0	0	0	0	0	0	0	10
S-methylcysteine	0	0	0	0	0	0	0	0	0	0	0	0	10
androsterone glucuronide	0	0	0	0	0	0	0	0	0	0	0	0	10
argininate*	0	0	0	0.000827377	0	0	0	0	0	0	8.27377e-05	0.00026164	9
2-oxoarginine*	0.00468785	0.00668001	0.00267355	0.00612086	0.0027162	0.00483073	0.0042206	0.00822048	0.00375853	0.00476013	0.00486689	0.00173953	0
cis-4-decenoate (10:1n6)*	0	0	0	0	0	0	0	0	0	0	0	0	10
1-adrenoyl-GPC (22:4)*	0	0	0	0	0	0	0	0	0	0	0	0	10
1-(1-enyl-palmitoyl)-GPC (P-16:0)*	0	0	0	0	0	0	0	0	0	0	0	0	10
1-methyl-5-imidazoleacetate	0	0	0	0	0	0	0	0	0	0	0	0	10
glycoursodeoxycholate	0	0	0	0	0	0	0	0	0	0	0	0	10
S-methylcysteine sulfoxide	0	0	0	0	0	0	0	0	0	0	0	0	10
eicosanedioate (C20-DC)	0	0	0	0	0	0	0	0	0	0	0	0	10
docosadioate (C22-DC)	0	0	0	0	0	0	0	0	0	0	0	0	10
16-hydroxypalmitate	0	0	0	0	0	0	0	0	0	0	0	0	10
oleoyl-linoleoyl-glycerol (18:1/18:2) [1]	0	0	0	0	0	0	0	0	0	0	0	0	10
oleoyl-linoleoyl-glycerol (18:1/18:2) [2]	0	0	0	0	0	0	0	0	0	0	0	0	10
1-(1-enyl-palmitoyl)-GPE (P-16:0)*	0	0	0	0	0	0	0	0	0	0	0	0	10
1-(1-enyl-stearoyl)-GPE (P-18:0)*	0	0	0	0	0	0	0	0	0	0	0	0	10
linoleoylcarnitine (C18:2)*	0	0	0	0	0	0	0	0	0	0	0	0	10
carboxyethyl-GABA	0	-0.00202144	-0.000744679	-0.00144109	0	0	-0.000313946	-0.000555552	-0.000636351	-0.000518415	-0.000623147	0.000659569	3
beta-citrylglutamate	0	0	0	0	0	0	0	0	0	0	0	0	10
trimethylamine N-oxide	0	0	0	0	0	0	0	0	0	0	0	0	10
imidazole propionate	0	0	0	0	0	0	0	0	0	0	0	0	10
pregnanediol-3-glucuronide	-0.00452403	-0.00501212	-0.00404717	-0.0027213	-0.00231146	-0.00447929	-0.00506911	-0.005656	-0.00307818	-0.00451746	-0.00414161	0.00109643	0
phenylalanyltryptophan	0	0	0	0	0	0	0	0	0	0	0	0	10
N-palmitoylglycine	0	0	0	0	0	0	0	0	0	0	0	0	10
succinimide	0	-0.00100044	-0.000249935	0	0	0	0	-0.00012807	-0.000865191	-0.00109656	-0.000334019	0.000461285	5
2-stearoyl-GPE (18:0)*	0	0	0	0	0	0	0	0	0	0	0	0	10
N-acetylcarnosine	0	0	0	0	0	0	0	0	0	0	0	0	10
margaroylcarnitine (C17)*	0	0	0	0	0	0	0	0	0	0	0	0	10
2-hydroxydecanoate	0	0	0	0	0	0	0	0	0	0	0	0	10
4-methylcatechol sulfate	0	0	0	0	0	0	0	0	0	0	0	0	10
3-methyl catechol sulfate (1)	0	0.00249495	0.00248553	0	0.000448333	0	0	0	0	0.000797323	0.000622614	0.00101996	6
guaiacol sulfate	0	0	0	0	0	0	0	0	0	0	0	0	10
2-aminooctanoate	0	0	0	0	0	0	0	0	0	0	0	0	10
2-piperidinone	0	0	0	0	0	0	0	0	0	0	0	0	10
2-aminophenol sulfate	0	0	0	0	0	-0.00166906	-0.00190656	-0.00102728	-0.000335747	0	-0.000493866	0.000756436	6
sphingomyelin (d18:1/14:0, d16:1/16:0)*	0	0	0	0	0	0	0	0	0	0	0	0	10
sphingomyelin (d18:2/16:0, d18:1/16:1)*	0.00991984	0.0125863	0.010581	0.0112402	0.010013	0.0131687	0.0136505	0.01306	0.0175588	0.0135877	0.0125366	0.00228438	0
6-oxopiperidine-2-carboxylate	0	0	0	0	0	0	0	0	0	0	0	0	10
N-delta-acetylornithine	0	-0.00231979	-0.000100198	0	-0.00211106	-4.53953e-05	0	-0.00160087	-0.00109577	-0.000912967	-0.000818605	0.000927719	3
acisoga	0	0	0	0	0	0	0	0	0	0	0	0	10
2-aminoheptanoate	0	0	0	0	0.000266922	0	0	0.00022528	0	0	4.92203e-05	0.000104229	8
1-eicosapentaenoyl-GPE (20:5)*	0	0	0	0	0	0	0	0	0	0	0	0	10
N2,N5-diacetylornithine	0	0	0	0	0	0	0	0	0	0	0	0	10
methionine sulfone	0	0	0	0	0	0	0	0	0	0	0	0	10
1-linolenoyl-GPC (18:3)*	0	0	0	0	0	0	0	0	0	0	0	0	10
1-eicosapentaenoyl-GPC (20:5)*	0	0	0	0	0	0	0	0	0	0	0	0	10
1-eicosenoyl-GPC (20:1)*	0	0	0	0	0	0	0	0	0	0	0	0	10
1-dihomo-linolenoyl-GPE (20:3n3 or 6)*	0.0020219	0	0	0	0	0.00242917	0	0.00511977	0.00070602	0	0.00102769	0.00170418	6
1-(1-enyl-oleoyl)-GPE (P-18:1)*	0	0	0	0	0	0	0	0	0	0	0	0	10
O-sulfo-L-tyrosine	-0.00280011	-0.00179387	-0.00312989	-0.00160675	-0.00257653	-0.00354954	-0.00321726	-0.00173741	-0.00593433	-1.75967e-05	-0.00263633	0.00155484	0
etiocholanolone glucuronide	-0.00165811	0	-0.00127672	-0.000297602	0	0	0	0	0	-0.00201573	-0.000524817	0.000801164	6
N-acetyltaurine	0	0	-0.000475868	0	0	0	0	-0.000358431	0	0	-8.34299e-05	0.000178051	8
1-docosapentaenoyl-GPC (22:5n6)*	0	0	0	0	0	0	0	0	0	0	0	0	10
9-hydroxystearate	0	0	0	0	0	0	0	0	0	0	0	0	10
3-methylglutarylcarnitine (2)	0	0	0	0	0	0	0	0	0	0	0	0	10
methyl glucopyranoside (alpha + beta)	0	0	0	0	0	0	0	0.000898072	0	0	8.98072e-05	0.000283995	9
sphingomyelin (d18:2/14:0, d18:1/14:1)*	0.0359242	0.030329	0.0269873	0.0314054	0.0304665	0.0333267	0.0354593	0.0278377	0.0356652	0.0289441	0.0316345	0.00330844	0
sphingomyelin (d18:1/24:1, d18:2/24:0)*	0	0	0	0	0	-0.000390815	0	0	0	0	-3.90815e-05	0.000123587	9
octadecenedioylcarnitine (C18:1-DC)*	0	0	0	0	0	0	0	0	0	0	0	0	10
myristoleoylcarnitine (C14:1)*	0	0	0	0	0	0	0	0	0	0	0	0	10
cyclo(pro-val)	0.00116062	0.000329934	0.00247819	0.00286564	0.00142424	0.000717793	0.0012379	0.00166944	0.0004638	0.000394626	0.00127422	0.000869665	0
4-hydroxychlorothalonil	-0.00132776	-0.000621431	-0.000249823	-0.00101518	-0.00026243	-0.000189151	-0.000953999	0	-0.0010654	-0.00346278	-0.000914795	0.00100079	1
3-hydroxypyridine sulfate	0	0	0	0	0	0	0	0	0	0	0	0	10
arabonate/xylonate	-0.00426229	-0.00259392	-0.00162455	-0.00100452	-0.00121778	0	-0.00297259	-0.00397679	-0.00175722	-0.00097441	-0.00203841	0.00138099	1
methyl-4-hydroxybenzoate sulfate	-0.00297369	-0.00163715	-0.00273957	-0.00644477	-0.00317694	-0.00272788	-0.00567264	-0.00336098	-0.00356579	-0.00316429	-0.00354637	0.00143499	0
p-cresol glucuronide*	0	0	0	0	0	0	0	0	0	0	0	0	10
6-hydroxyindole sulfate	0	0	0	0	0	0	0	0	0	0	0	0	10
sphingomyelin (d18:1/20:0, d16:1/22:0)*	0	0	0	0	0	0	0	0	0	0	0	0	10
sphingomyelin (d18:1/20:1, d18:2/20:0)*	0	0	0	0	0	0	0	0	0	0	0	0	10
sphingomyelin (d18:1/20:2, d18:2/20:1, d16:1/22:2)*	0	0	0	0	0	0	0	0	0	0	0	0	10
behenoyl sphingomyelin (d18:1/22:0)*	0	0	0	0	0	0	0	0	0	0	0	0	10
sphingomyelin (d18:1/22:1, d18:2/22:0, d16:1/24:1)*	0	0	0	0	0	0	0	0	0	0	0	0	10
sphingomyelin (d18:1/22:2, d18:2/22:1, d16:1/24:2)*	0	0	0	0	0	0	0	0	0	0	0	0	10
lignoceroyl sphingomyelin (d18:1/24:0)	-0.00309319	-0.00416828	-0.00362675	-0.0019438	-0.0071626	-0.00698062	-0.00667757	-0.00531432	-0.00687398	-0.00487192	-0.0050713	0.00184222	0
sphingomyelin (d17:1/16:0, d18:1/15:0, d16:1/17:0)*	0	0	0	0	0	0	0	0	0	0	0	0	10
dopamine 3-O-sulfate	-0.000667342	0	0	0	0	0	0	0	0	0	-6.67342e-05	0.000211032	9
3-hydroxyhexanoate	0	0	0	0	0	0	0	0	0	0	0	0	10
3beta-hydroxy-5-cholestenoate	-0.0193418	-0.0145404	-0.0169066	-0.0176975	-0.0185536	-0.0173309	-0.0158822	-0.0203226	-0.0195152	-0.017314	-0.0177405	0.001757	0
C-glycosyltryptophan	0	0	0	0	0	0	0	0	0	0	0	0	10
arabitol/xylitol	0	0	0	0	0	0	0	0	0	0	0	0	10
adipoylcarnitine (C6-DC)	0	0	0	0	0	0	0	0	0	0	0	0	10
nonanoylcarnitine (C9)	0	0	0	0	0	0	0	0	0	0	0	0	10
glycochenodeoxycholate 3-sulfate	0	0	0	0	0	0	0	0	0	0	0	0	10
glycodeoxycholate 3-sulfate	-0.000877654	-0.00271708	-0.000380336	0	-0.00127496	-0.00167131	0	-0.00180266	-0.00260425	-0.00195365	-0.00132819	0.000995759	2
1,2-dilinoleoyl-GPC (18:2/18:2)	0	0	0	0	0	0	0	0	0	0	0	0	10
1-stearoyl-2-oleoyl-GPC (18:0/18:1)	0	0	0	0	0	0	0	0	0	0	0	0	10
1-palmitoyl-2-arachidonoyl-GPC (16:0/20:4n6)	0	0	0	0	0	0	0	0	0	0	0	0	10
1-palmitoyl-2-docosahexaenoyl-GPC (16:0/22:6)	0	0	0	0	0	0	0	0	0	0	0	0	10
1-stearoyl-2-docosahexaenoyl-GPC (18:0/22:6)	0	0	0	0	0	0	0	0	0	0	0	0	10
1-(1-enyl-stearoyl)-2-oleoyl-GPC (P-18:0/18:1)	-0.007204	-0.00916989	0	-0.00454775	-0.00408113	-0.0104286	-0.00710913	-0.00820176	-0.00563782	-0.00676145	-0.00631416	0.00295717	1
1-(1-enyl-stearoyl)-2-arachidonoyl-GPC (P-18:0/20:4)	0	0	0	0	0	0	0	0	0	0	0	0	10
1-(1-enyl-stearoyl)-2-oleoyl-GPE (P-18:0/18:1)	0	0	0	0	0	0	0	0	0	0	0	0	10
sphingomyelin (d18:1/17:0, d17:1/18:0, d19:1/16:0)	0	0	0	0	0	0	0	0	0	0	0	0	10
1-palmitoyl-2-stearoyl-GPC (16:0/18:0)	-0.005847	-0.00783269	-0.00771913	-0.00926227	-0.00748496	-0.00321932	-0.00610794	-0.00593885	-0.00478786	-0.00626555	-0.00644656	0.00171524	0
2-hydroxybutyrate/2-hydroxyisobutyrate	0	0	0	0	0	0	0	0	0	0	0	0	10
oleate/vaccenate (18:1)	0	0	0	0	0	0	0	0	0	0	0	0	10
palmitoyl dihydrosphingomyelin (d18:0/16:0)*	0	0	0	0	0	0	0	0	0	0	0	0	10
tricosanoyl sphingomyelin (d18:1/23:0)*	0	0	0	0	0	0	0	0	0	0	0	0	10
sphingomyelin (d18:2/23:0, d18:1/23:1, d17:1/24:1)*	0	0	0	0	0	0	0	0	0	0	0	0	10
sphingomyelin (d18:2/24:1, d18:1/24:2)*	0	0	0	0	0	0	0	0	0	0	0	0	10
1-stearoyl-2-linoleoyl-GPE (18:0/18:2)*	0	0	0	0	0	0	0	0	0	0	0	0	10
1-stearoyl-2-arachidonoyl-GPE (18:0/20:4)	0	0	0	0	0	0	0	0	0	0	0	0	10
1-stearoyl-2-linoleoyl-GPC (18:0/18:2)*	0	0	0	0	0	0	0	0	0	0	0	0	10
1-palmitoyl-2-palmitoleoyl-GPC (16:0/16:1)*	0	0	0	0	0	0	0	0	0	0	0	0	10
1-palmitoyl-2-eicosapentaenoyl-GPC (16:0/20:5)*	0	0	0	0	0	0	0	0	0	0	0	0	10
1-palmitoyl-2-arachidonoyl-GPE (16:0/20:4)*	0	-0.000261449	0	0	0	0	0	0	0	0	-2.61449e-05	8.26775e-05	9
1-palmitoyl-2-docosahexaenoyl-GPE (16:0/22:6)*	-0.000612597	-0.000871172	0	0	0	0	0	-0.00221292	-0.00107485	0	-0.000477154	0.000738601	6
1-stearoyl-2-docosahexaenoyl-GPE (18:0/22:6)*	0	0	0	0	0	0	0	0	0	0	0	0	10
1-palmitoyl-2-arachidonoyl-GPI (16:0/20:4)*	0	0	0	0	0	0	0	0	0	0	0	0	10
1-stearoyl-2-linoleoyl-GPI (18:0/18:2)	0	0	0	0	0	0	0	0	0	0	0	0	10
gamma-tocopherol/beta-tocopherol	0.00112592	0.000818761	0.00262346	0.00319194	0.00264543	0.00220497	0	0.00232031	0.00395595	0.00160912	0.00204958	0.00117775	1
1-(1-enyl-stearoyl)-2-arachidonoyl-GPE (P-18:0/20:4)*	0	0	0	0	0	0	0	0	0	0	0	0	10
1-(1-enyl-palmitoyl)-2-docosahexaenoyl-GPE (P-16:0/22:6)*	0	0	0	0	0	0	0	0	0	0	0	0	10
1-(1-enyl-palmitoyl)-2-arachidonoyl-GPE (P-16:0/20:4)*	0	0	0	0	0	0	0	0	0	0	0	0	10
1-(1-enyl-stearoyl)-2-docosahexaenoyl-GPE (P-18:0/22:6)*	0	0	0	0	0	0	0	0	0	0	0	0	10
1-(1-enyl-palmitoyl)-2-oleoyl-GPE (P-16:0/18:1)*	0	0	0	0	0	0	0	0	0	0	0	0	10
1-(1-enyl-palmitoyl)-2-oleoyl-GPC (P-16:0/18:1)*	-0.00164252	0	-0.00719466	-0.00361182	0	0	-0.00263472	-0.00579121	-0.00777322	-0.00463404	-0.00332822	0.00296485	3
1-(1-enyl-palmitoyl)-2-docosahexaenoyl-GPC (P-16:0/22:6)*	0	0	0	0	0	0	0	0	0	0	0	0	10
1-(1-enyl-palmitoyl)-2-linoleoyl-GPC (P-16:0/18:2)*	0	0	0	0	0	0	0	0	0	0	0	0	10
1-(1-enyl-palmitoyl)-2-arachidonoyl-GPC (P-16:0/20:4)*	0	0	0	0	0	0	0	0	0	0	0	0	10
1-(1-enyl-stearoyl)-2-docosahexaenoyl-GPC (P-18:0/22:6)*	0	0	0	0	0	0	0	0	0	0	0	0	10
1-stearyl-2-arachidonoyl-GPC (O-18:0/20:4)*	0	0	0	0	0	0	0	0	0	0	0	0	10
1-palmityl-2-oleoyl-GPC (O-16:0/18:1)*	-0.00305834	-0.00146378	-0.00409932	-0.00292008	-0.00873845	-0.00365635	-0.00345367	0	-0.000888489	-0.00287916	-0.00311576	0.0023684	1
1-palmityl-2-arachidonoyl-GPC (O-16:0/20:4)*	0	0	0	0	0	0	0	0	0	0	0	0	10
sphingomyelin (d18:1/21:0, d17:1/22:0, d16:1/23:0)*	0	0	0	0	0	0	0	0	0	0	0	0	10
behenoyl dihydrosphingomyelin (d18:0/22:0)*	0.00178154	0.000264978	0.00205329	3.37779e-06	0.0036456	0.00287533	0.00436319	0.00208493	0.00334329	0.000625091	0.00210406	0.00147949	0
sphingomyelin (d18:0/18:0, d19:0/17:0)*	0	0	0	0	0	0	0	0	0	0	0	0	10
N-palmitoyl-sphinganine (d18:0/16:0)	0	0	0	0	0	0	0	0	0	0	0	0	10
lactosyl-N-palmitoyl-sphingosine (d18:1/16:0)	0	0	0	0	0	0	0	0	0	0	0	0	10
1-pentadecanoyl-2-linoleoyl-GPC (15:0/18:2)*	0	-0.000203395	-0.000163899	0	0	0	-0.00412773	0	0	-0.000660175	-0.00051552	0.00128602	6
1-margaroyl-2-oleoyl-GPC (17:0/18:1)*	-0.00439926	0	-0.00329258	-0.0050356	-0.00366962	0	-0.00328613	0	-0.00266236	-0.000673712	-0.00230193	0.0019542	3
1-margaroyl-2-linoleoyl-GPC (17:0/18:2)*	0	0	0	0	0	0	0	0	-0.0045129	-0.00193682	-0.000644972	0.00148913	8
myristoyl dihydrosphingomyelin (d18:0/14:0)*	0	0	0	0	0	0	0	0	0	0	0	0	10
1-stearoyl-2-dihomo-linolenoyl-GPC (18:0/20:3n3 or 6)*	0	0.00442096	0.0045273	0.00190471	0.00684317	0.00232422	0.00339687	0.00394643	0.00103875	0.00658691	0.00349893	0.00223742	1
palmitoyl-linoleoyl-glycerol (16:0/18:2) [1]*	0.00524429	0.00532967	0.00141152	0.00338508	0.00332757	0.00211506	0.00323363	0.0022257	0.000740097	0	0.00270126	0.00176053	1
palmitoyl-linoleoyl-glycerol (16:0/18:2) [2]*	0	0	0	0	0	0	0	0	0	0	0	0	10
1-palmitoyl-2-oleoyl-GPI (16:0/18:1)*	0	0	0	0	0	0	0	0	0	0	0	0	10
1-(1-enyl-palmitoyl)-2-linoleoyl-GPE (P-16:0/18:2)*	0	0	0	0	0	0	0	0	0	0	0	0	10
1-oleoyl-2-linoleoyl-GPE (18:1/18:2)*	0	0	0	0	0	0	0	0	0	0	0	0	10
1-pentadecanoyl-2-arachidonoyl-GPC (15:0/20:4)*	0	0	0	0	0	0	0	0	0	0	0	0	10
1-pentadecanoyl-2-docosahexaenoyl-GPC (15:0/22:6)*	-0.00556014	-0.0110389	-0.00589853	-0.0109914	-0.0101949	-0.0111724	-0.00758021	-0.00585529	-0.0125856	-0.00819285	-0.00890702	0.00260445	0
1-margaroyl-2-arachidonoyl-GPC (17:0/20:4)*	0	0	0	0	0	0	0	0	0	0	0	0	10
1-margaroyl-2-docosahexaenoyl-GPC (17:0/22:6)*	-0.00618222	-0.00234829	-0.00296014	-0.002528	-0.00404752	-0.00401338	-0.00360944	-0.000773085	0	-0.00816722	-0.00346293	0.00239879	1
1-arachidoyl-2-arachidonoyl-GPC (20:0/20:4)*	0	0	0	0	-0.000575195	-0.000199498	-0.00259743	0	0	0	-0.000337212	0.000815145	7
1-oleoyl-2-docosahexaenoyl-GPC (18:1/22:6)*	0	0	0	0	0	0	0	0	0	0	0	0	10
1-linoleoyl-2-docosahexaenoyl-GPC (18:2/22:6)*	0	0	0	0	0	0	-0.00170227	0	0	0	-0.000170227	0.000538305	9
1-palmityl-2-linoleoyl-GPC (O-16:0/18:2)*	-0.00167602	0	-0.000580844	-0.00106434	0	0	0	0	0	0	-0.00033212	0.000594063	7
1-(1-enyl-stearoyl)-2-linoleoyl-GPC (P-18:0/18:2)*	0	0	0	0	0	0	0	0	0	0	0	0	10
1-myristoyl-2-linoleoyl-GPC (14:0/18:2)*	0	0	0	0	0	0	0	0	0	0	0	0	10
1-myristoyl-2-arachidonoyl-GPC (14:0/20:4)*	0	0	0	0	0	0	0	0	0	0	0	0	10
1-myristoyl-2-docosahexaenoyl-GPC (14:0/22:6)*	0	0	0	0	0	0	0	0	0	0	0	0	10
1-stearoyl-2-docosapentaenoyl-GPC (18:0/22:5n3)*	0	0	0	0	-0.000245766	0	0	0	0	0	-2.45766e-05	7.7718e-05	9
1-stearoyl-2-docosapentaenoyl-GPC (18:0/22:5n6)*	-0.00152542	-0.00019049	0	-0.00169481	-0.00123275	-0.00104456	-0.000281773	0	0	-8.69352e-05	-0.000605673	0.000688387	3
1-palmitoyl-2-adrenoyl-GPC (16:0/22:4)*	-0.00185606	-0.00133067	0	0	-0.000121664	0	0	0	0	0	-0.000330839	0.000677897	7
1-stearoyl-2-adrenoyl-GPC (18:0/22:4)*	0	0	0	0	0	0	0	0	0	0	0	0	10
1-(1-enyl-palmitoyl)-2-palmitoleoyl-GPC (P-16:0/16:1)*	0	0	0	0	0	0	0	0	0	0	0	0	10
1-(1-enyl-palmitoyl)-2-palmitoyl-GPC (P-16:0/16:0)*	0	0	0	0	0	0	0	0	0	0	0	0	10
phosphatidylcholine (16:0/22:5n3, 18:1/20:4)*	0	-0.000517474	-0.000884963	-0.000259933	0	0	0	-0.00132679	0	0	-0.000298916	0.000469676	6
1-stearoyl-2-oleoyl-GPI (18:0/18:1)*	0	0	0	0	0	0	0	0	0	0	0	0	10
1-stearoyl-2-dihomo-linolenoyl-GPI (18:0/20:3n3 or 6)*	0	0	0	0	0	0	0	0	0	0	0	0	10
1-stearoyl-2-dihomo-linolenoyl-GPE (18:0/20:3n3 or 6)*	0	0	0	0	0	0	0	0	0	0	0	0	10
1-(1-enyl-stearoyl)-2-linoleoyl-GPE (P-18:0/18:2)*	0	0	0	0	0	0	0	0	0	0	0	0	10
1-linoleoyl-GPG (18:2)*	0	0	0	0	0	0	0	0	0	0	0	0	10
thioproline	0	0	0	0	0	0	0	0	0	0	0	0	10
palmitoylcholine	0	0	0	0	0	0	0	0	0	0	0	0	10
glycochenodeoxycholate glucuronide (1)	0	0	0	0	0	0	0	0	0	0	0	0	10
(S)-3-hydroxybutyrylcarnitine	0	0	0	0	0	0	0	0	0	0	0	0	10
glycosyl-N-palmitoyl-sphingosine (d18:1/16:0)	0	0	0	0	0	0	0	0	0	0	0	0	10
oleoylcholine	0	0	0	0	0	0	0	0	0	0	0	0	10
arachidonoylcholine	0	0	0	0	0	0	0	0	0	0	0	0	10
1-linoleoyl-2-linolenoyl-GPC (18:2/18:3)*	-0.00814103	-0.00867345	-0.0069736	-0.00735198	-0.00624942	-0.00825689	-0.00491843	-0.0106594	-0.00538689	-0.00370149	-0.00703126	0.00204305	0
1-palmitoleoyl-2-linolenoyl-GPC (16:1/18:3)*	0	0	0	0	0	0	0	0	0	0	0	0	10
phosphatidylcholine (14:0/14:0, 16:0/12:0)	-0.00406089	0	0	0	-0.00146168	-0.00111668	-0.00154219	-0.00318353	0	-0.000912211	-0.00122772	0.00141997	4
phosphatidylcholine (15:0/18:1, 17:0/16:1, 16:0/17:1)*	0	0	0	0	0	0	0	0	0	0	0	0	10
phosphatidylcholine (18:0/20:2, 20:0/18:2)*	0	0	0	0	0	0	0	0	0	0	0	0	10
1-(1-enyl-oleoyl)-2-docosahexaenoyl-GPE (P-18:1/22:6)*	0	0	0	0	0	0	0	0	0	0	0	0	10
1-(1-enyl-stearoyl)-2-dihomo-linolenoyl-GPE (P-18:0/20:3)*	0	0	0	0	0	0	0	0	0	0	0	0	10
hexadecadienoate (16:2n6)	0	0	0	0	0	0	0	0	0	0	0	0	10
palmitoleoylcarnitine (C16:1)*	0	0	0	0	0	0	0	0	0	0	0	0	10
2'-O-methyluridine	0	0	0	0	0	0	0	0	0	0	0	0	10
gamma-glutamyl-alpha-lysine	0	0	0	0	0	0	0	0	0	0	0	0	10
palmitoyl-oleoyl-glycerol (16:0/18:1) [1]*	0	0	0	0	0	0	0	0	0	0	0	0	10
palmitoyl-oleoyl-glycerol (16:0/18:1) [2]*	0	0	0	0	0	0	0	0	0	0	0	0	10
oleoyl-oleoyl-glycerol (18:1/18:1) [1]*	0	0	0	0	0	0	0	0	0	0	0	0	10
oleoyl-oleoyl-glycerol (18:1/18:1) [2]*	0	0	0	0	0	0	0	0	0	0	0	0	10
linoleoyl-arachidonoyl-glycerol (18:2/20:4) [1]*	0.00538315	0.00444973	0.00342647	0.00265328	0.00187997	0.00510328	0.00326679	0.00247975	0.00477315	0.00211826	0.00355338	0.00128938	0
palmitoleoyl-linoleoyl-glycerol (16:1/18:2) [1]*	0	0	0	0	0	0	0.00143864	0	0	0	0.000143864	0.000454937	9
oleoyl-arachidonoyl-glycerol (18:1/20:4) [1]*	0	0	0	0	0.000213929	0	0	0	0	0	2.13929e-05	6.76503e-05	9
oleoyl-arachidonoyl-glycerol (18:1/20:4) [2]*	0	0	0	0	0	0	0	0	0	0	0	0	10
diacylglycerol (16:1/18:2 [2], 16:0/18:3 [1])*	0.00224739	0	0.00220772	0.00208857	0	0.00121457	0	0.000984844	0	0	0.000874309	0.00100487	5
linoleoyl-linoleoyl-glycerol (18:2/18:2) [1]*	0	0	0	0	0	0	0	0	0	0	0	0	10
stearoyl-arachidonoyl-glycerol (18:0/20:4) [1]*	0	0	0	0	0	0	0	0	0	0	0	0	10
perfluorooctanesulfonate (PFOS)	0	0	0	0	0	0	0	0	0	0	0	0	10
1-palmityl-2-stearoyl-GPC (O-16:0/18:0)*	0	0	0	0	0	0	0	0	0	0	0	0	10
1-palmityl-2-palmitoyl-GPC (O-16:0/16:0)*	0	0	0	0	0	0	0	0	0	0	0	0	10
1-stearyl-2-docosapentaenoyl-GPC (O-18:0/22:5n3)*	0	0	0	0	0	0	0	0	0	0	0	0	10
1-(1-enyl-stearoyl)-2-docosapentaenoyl-GPE (P-18:0/22:5n3)*	0	0	0	0	0	0	0	0	0	0	0	0	10
lactosyl-N-nervonoyl-sphingosine (d18:1/24:1)*	0	0	0	0	0	0	0	0	0	0	0	0	10
N-behenoyl-sphingadienine (d18:2/22:0)*	0	0	0	0	0	0	0	0	0	0	0	0	10
glycosyl-N-behenoyl-sphingadienine (d18:2/22:0)*	0	0	0	0	0	0	0	0	0	0	0	0	10
phosphatidylethanolamine (P-18:1/20:4, P-16:0/22:5n3)*	0	0	0	0	0	0	0	0	0	0	0	0	10
1-palmitoyl-2-(hydroxylinoleoyl)-GPC (16:0/18:2(OH))*	-0.000561001	-0.0024712	-0.00207258	-0.00132981	-0.00346015	-0.00158613	-0.00181891	0	-0.00101034	-0.00176157	-0.00160717	0.000976183	1
ceramide (d18:1/14:0, d16:1/16:0)*	-0.000836393	-0.0042159	-0.00402932	-0.00542845	-0.00478762	-0.00537515	-0.000565856	-0.00570384	-0.00247529	-0.00486434	-0.00382822	0.001888	0
ceramide (d18:1/17:0, d17:1/18:0)*	0	0	0	0	0	0	0	0	0	0	0	0	10
ceramide (d18:2/24:1, d18:1/24:2)*	0	0	0	0	0	0	0	0	0	0	0	0	10
glycosyl ceramide (d18:2/24:1, d18:1/24:2)*	0	-0.00249242	0	-0.00556156	-0.000540596	-0.0032233	-0.000410757	-0.000997424	-0.0052993	-0.00221325	-0.00207386	0.00208062	2
ceramide (d18:1/20:0, d16:1/22:0, d20:1/18:0)*	0	0	0	0	0	0	0	0	0	0	0	0	10
linoleoylcholine*	0	0	0	0	0	0	0	-0.000652712	0	0	-6.52712e-05	0.000206406	9
sphingomyelin (d18:0/20:0, d16:0/22:0)*	0	0	0	0	0	0	0	0	0	0	0	0	10
sphingomyelin (d18:1/19:0, d19:1/18:0)*	0	0	0	0	0	0	0	0	0	0	0	0	10
sphingomyelin (d18:2/18:1)*	0	0	0	0	0	0	0	0	0	0	0	0	10
sphingomyelin (d18:2/24:2)*	0	0	0	0	0	0	0	0	0	0	0	0	10
sphingomyelin (d18:2/21:0, d16:2/23:0)*	0	0	0	0	0	0	0	0	0	0	0	0	10
sphingomyelin (d18:2/23:1)*	0	0	0	0	0	0	0	0	0	0	0	0	10
sphingomyelin (d18:1/25:0, d19:0/24:1, d20:1/23:0, d19:1/24:0)*	0	0	0	0	0	0	0	0	0	0	0	0	10
sphingomyelin (d17:2/16:0, d18:2/15:0)*	0.0182681	0.021705	0.0220194	0.0264346	0.021904	0.0209092	0.0228997	0.024153	0.0182412	0.0228278	0.0219362	0.00247424	0
linolenoylcarnitine (C18:3)*	0	0	0	0	0	0	0	0	0	0	0	0	10
lignoceroylcarnitine (C24)*	0	0	0	0	0	0	0	0	0	0	0	0	10
cerotoylcarnitine (C26)*	0	0	0	0	0	0	0	0	0	0	0	0	10
ximenoylcarnitine (C26:1)*	0	0	0	0	0	0	0	0	0	0	0	0	10
arachidonoylcarnitine (C20:4)	0	0	0	0	0	0	0	0	0	0	0	0	10
eicosenoylcarnitine (C20:1)*	0	0	0	0	0	0	0	0	0	0	0	0	10
dihomo-linoleoylcarnitine (C20:2)*	0	0	0	0	0	0	0	0	0	0	0	0	10
dihomo-linolenoylcarnitine (C20:3n3 or 6)*	0	0	0	0	0	0	0	0	0	0	0	0	10
nervonoylcarnitine (C24:1)*	0	0	0	0	0	0	0	0	0	0	0	0	10
N,N,N-trimethyl-5-aminovalerate	0	0	0	0	0	0	0	0	-1.618e-05	-0.00050838	-5.2456e-05	0.000160276	8
carotene diol (1)	0	0	0	0	0	0	0	0	0	0	0	0	10
carotene diol (2)	-0.00115019	-0.00186082	-0.00381323	-0.00276468	-0.00202939	0	-0.00266956	-0.00274384	-0.00334434	0	-0.0020376	0.0013085	2
carotene diol (3)	0	0	0	0	0	0	0	0	0	0	0	0	10
cortolone glucuronide (1)	0.0109434	0.0121681	0.0107594	0.0110172	0.00847176	0.0128185	0.0101642	0.0106598	0.0112288	0.0136355	0.0111867	0.00143715	0
(N(1) + N(8))-acetylspermidine	0	0	0	0	0	0	0	0	0	0	0	0	10
5-dodecenoylcarnitine (C12:1)	0	0	0	0	0	0	0	0	0	0	0	0	10
hydroxy-CMPF*	0	0	0	0	0	0	0	0	0	0	0	0	10
dodecenedioate (C12:1-DC)*	0	0	0	0	0	0	0	0	0	0	0	0	10
hexadecenedioate (C16:1-DC)*	0	0	0	0	0	0	0	0	0	0	0	0	10
octadecenedioate (C18:1-DC)*	0	0	0	0	0	0	0	0	0	0	0	0	10
octadecadienedioate (C18:2-DC)*	0	0	0	0	0	0	0	0	0	0	0	0	10
3-carboxy-4-methyl-5-pentyl-2-furanpropionate (3-CMPFP)**	0	0	0	0	0	0	0	0	0	0	0	0	10
N-acetyl-2-aminooctanoate*	0	0	0	0	0	0	0	0	0	0	0	0	10
hydroxyasparagine**	0.0267732	0.0265173	0.0224056	0.0235236	0.0275164	0.0253061	0.0268468	0.0248978	0.0241552	0.0247073	0.0252649	0.00164321	0
perfluorooctanoate (PFOA)	-0.00127884	-0.003893	-0.00103872	-0.00410426	-0.00305057	-0.00234414	-0.00100662	-0.00505679	0	0	-0.00217729	0.00178556	2
3-formylindole	-0.00175816	-0.00549732	-0.00402323	-0.00403975	-0.00176002	-0.0050689	-0.00347057	-0.00498882	-7.6114e-05	-0.00365036	-0.00343333	0.00173192	0
gamma-glutamylcitrulline*	0	0	0	0	0	0	0	0	0	0	0	0	10
glycine conjugate of C10H14O2 (1)*	0	0	0	0	0	0	0	0	0	0	0	0	10
glutamine conjugate of C7H12O2*	0	0	0	0	0	0	0	0	0	0	0	0	10
glutamine conjugate of C6H10O2 (1)*	0	0	0	0	0	0	0	0	0	0	0	0	10
tetradecadienoate (14:2)*	0	0	0	0	0	0	0	0	0	0	0	0	10
N,N-dimethylalanine	-0.000709511	0	0	-0.00202783	0	-0.000662094	0	0	-0.000331625	-0.00281737	-0.000654843	0.00098957	5
3-indoleglyoxylic acid	0	0	0	0	-0.000782315	0	0	0	0	0	-7.82315e-05	0.00024739	9
ascorbic acid 3-sulfate*	0	0	0	0	0	0	0	0	0	0	0	0	10
6-bromotryptophan	0	0	0	0	0	0	0	0	0	0	0	0	10
1-carboxyethylphenylalanine	0	0	0	0	0	0	0	0	0	0	0	0	10
1-carboxyethylvaline	0	0	0	0	0	0	0	0	0	0	0	0	10
dodecadienoate (12:2)*	0	0	0	0	0	0	0	0	0	0	0	0	10
N-acetyl-isoputreanine	-0.0028625	-0.00126126	-0.00357303	-0.00185116	-0.000384018	-0.00173438	-0.00153592	-0.00346917	-0.000224366	-0.00197011	-0.00188659	0.00114829	0
glucuronide of piperine metabolite C17H21NO3 (4)*	0	0	0	0	0	0	0	0	0	0	0	0	10
sulfate of piperine metabolite C16H19NO3 (2)*	0	0	0	0	0	0	0	0	0	0	0	0	10
sulfate of piperine metabolite C16H19NO3 (3)*	0	0	0	0	0	0	0	0	0	0	0	0	10
2-naphthol sulfate	0.00963508	0.00829281	0.00985831	0.0102471	0.0102683	0.0107179	0.0097461	0.00905681	0.00850727	0.0069554	0.0093285	0.00113818	0
4-ethylcatechol sulfate	-0.00178811	0	0	0	0	0	0	0	0	0	-0.000178811	0.000565452	9
11beta-hydroxyandrosterone glucuronide	0	0	0	0	0	0	0	0	0	0	0	0	10
deoxycholic acid glucuronide	0	0	0	0	0	0	0	0	0	0	0	0	10
4-allylcatechol sulfate	0	0	0	0	0	0	0	0	0	0	0	0	10
lithocholate sulfate (1)	0	0	0	0	0	0	0	0	0	0	0	0	10
2-ketocaprylate	-0.002085	-0.00129312	-0.00340691	-0.00304706	-0.00419665	-0.00162247	-0.00191363	-0.00239804	-0.00294101	-0.00209466	-0.00249986	0.000888959	0
2,3-dihydroxy-5-methylthio-4-pentenoate (DMTPA)*	0	0	0	0	0	0	0	0	0	0	0	0	10
hydroxypalmitoyl sphingomyelin (d18:1/16:0(OH))**	0	0	0	0	0	0	0	0	0	0	0	0	10
tetradecadienedioate (C14:2-DC)*	0	0	0	0	0	0	0	0	0	0	0	0	10
pregnenetriol disulfate*	0	0	0	0	0	0	0	0	0	0	0	0	10
eicosenedioate (C20:1-DC)*	0	0	0	0	0	0	0	0	0	0	0	0	10
hydroxy-N6,N6,N6-trimethyllysine*	0	0	0	0	0	0	0	0	0	0	0	0	10
undecenoylcarnitine (C11:1)	0	0	0	0	0	0	0	0	0	0	0	0	10
palmitoyl-sphingosine-phosphoethanolamine (d18:1/16:0)	0	0	0	0	0	0	0	0	0	0	0	0	10
3,5-dichloro-2,6-dihydroxybenzoic acid	0.00335562	0.00125264	0	0.00395561	0.000320586	0.0036028	0.00280503	0	0.00121015	0.00163242	0.00181349	0.00151545	2
(S)-a-amino-omega-caprolactam	0.00220533	0.00141443	0.00114967	0.00123534	0.00200392	0.00310735	0.00108945	0.000737372	0.00194643	0.00178143	0.00166707	0.000689978	0
metabolonic lactone sulfate	0.0148591	0.0115088	0.013399	0.012168	0.0119247	0.011928	0.0098438	0.0109447	0.0111184	0.0131968	0.0120891	0.00142614	0
branched chain 14:0 dicarboxylic acid**	-0.00298071	0	0	0	0	0	0	0	-0.00221117	0	-0.000519187	0.00110947	8
(2 or 3)-decenoate (10:1n7 or n8)	-0.00112793	0	0	0	0	-0.00105511	-0.00244602	-0.00223449	0	-0.00118013	-0.000804369	0.000959403	5
branched-chain, straight-chain, or cyclopropyl 10:1 fatty acid (1)*	-0.000414815	0	0	0	0	0	0	0	0	0	-4.14815e-05	0.000131176	9
3-bromo-5-chloro-2,6-dihydroxybenzoic acid*	0	0	0	0	0	0	0	0	0	0	0	0	10
branched-chain, straight-chain, or cyclopropyl 12:1 fatty acid*	0	0	0	0	0	0	0	0	0	0	0	0	10
decadienedioic acid (C10:2-DC)**	0	0	0	0.000180656	0	0	0	0	0	0	1.80656e-05	5.71286e-05	9
4-chlorobenzoic acid	0	0	0	0	0	0	0	0	0	0	0	0	10
X - 11261	0	0	0	0	0	0	0	0	0	0	0	0	10
X - 11381	0	0.00314299	0	0.00444369	0.00365931	0.00310657	0.00523934	0	0.00122193	0	0.00208138	0.00206258	4
X - 11787	0	0	0	0	0	0	0	0	0	0	0	0	10
X - 11795	-0.000692099	-0.00298015	0	-0.000528832	-0.00302574	-0.00218075	-0.000620572	0	0	0	-0.00100281	0.00124184	4
X - 21258	-0.00461992	-0.0042229	-0.0062237	-0.00519989	-0.00458814	-0.00345076	0	-0.00425924	-0.00473447	-0.00444655	-0.00417456	0.00163189	1
X - 19438	0	0.000503617	0	0	0	0	0.000552803	0	0	0.000995859	0.000205228	0.000354302	7
X - 15486	0	0	0	0	0	0	0	0.00296031	0	0	0.000296031	0.000936131	9
X - 15461	0	0	0	0	0	0	0	0	0	0	0	0	10
X - 21286	0	0	0	0	0	0	0	0	0	0	0	0	10
X - 21310	0	0	-0.00089442	0	0	0	0	-2.38408e-05	0	0	-9.18261e-05	0.000282102	8
X - 11441	0	0	0	0	0	0	0	0	0	0	0	0	10
X - 21319	0	0	0	0	0	0	0	0	0	0	0	0	10
X - 12847	0	0	0	0	0	0	0	0	0	0	0	0	10
X - 21339	0	0	0	0	0	0	0	0	0	0	0	0	10
X - 11308	0	0	0	0	0	0	0	0	0	0	0	0	10
X - 21353	0	0	0	0	0	0	0	0	0	0	0	0	10
X - 21364	0.0014143	0.00138834	0	0	0.000111232	0.00243062	0.000399649	0.000362085	0	0.00123568	0.00073419	0.000835024	3
X - 13866	0	0	0	0	0	0	0	0	0	0	0	0	10
X - 21383	0	0	0	0	0	0	0	0	0	0	0	0	10
X - 11442	0	0	0	0	0	0	0	0	0	0	0	0	10
X - 11444	0	0	0	0	0	0	0	0	0	0	0	0	10
X - 21441	0	0	0	0	0	0	0	0	0	0	0	0	10
X - 11847	0	0	0	0	0	0	0	0	0	0	0	0	10
X - 21448	0	0	0	0	0	0	0	0	0	0	0	0	10
X - 16938	0	0	0	0	0	0	0	0	0	0	0	0	10
X - 21467	0	0	0	0	0	0	0	0	0	0	0	0	10
X - 21470	0	0	0	0	0	0	0	0	0	0	0	0	10
X - 21471	0	0	0	0	0	0	0	0	0	0	0	0	10
X - 16946	0	0	0	0	0	0	0	0	0	0	0	0	10
X - 07765	0	0	0.000589494	0	0.00147864	0	0	0	0	0	0.000206813	0.000483753	8
X - 11299	0	0	0	0	0	0	0	0	0	0	0	0	10
X - 11372	0	0	0	0	0	0	0	0	0	0	0	0	10
X - 11378	0	0	0	0	0	0	0	0	0	0	0	0	10
X - 11470	0	0	0	0	-0.00115698	0	0	0	-0.000311873	0	-0.000146885	0.000368196	8
X - 11478	0	0	0	0	0	0	0	0	0	0	0	0	10
X - 11530	0	0	0	0	0	0	0	0	0	0	0	0	10
X - 11849	0	0	0	0	0	0	0	0	0	0	0	0	10
X - 11880	0.001152	0.00229676	0.0031241	0.00154046	0.00637043	0.00478543	0.00215413	0.00375371	0	0	0.0025177	0.00204288	2
X - 12216	0	0	0	0	0	0	0	0	0	0	0	0	10
X - 12411	0.00650682	0.00461032	0.00391822	0.000657551	0.00437545	0.00314885	0.00609205	0.00361532	0.000920473	0.00269079	0.00365358	0.00192131	0
X - 12462	0	0	0	0	0	0	0	0	0	0	0	0	10
X - 12524	0	0	0	0	0	0	0	0	0	0	0	0	10
X - 12798	0.00194679	0	0	0	7.18833e-05	0	0	0.00135157	0	0	0.000337024	0.000706009	7
X - 14056	0	0	0	0	0	0	0.000504693	0	0	0	5.04693e-05	0.000159598	9
X - 12844	0	0	0	0	0	0	0	0	0	-0.00121972	-0.000121972	0.000385709	9
X - 15469	-0.00528523	-0.0037534	-0.00496256	-0.00552782	-0.00230266	-0.00378622	-0.00428185	-0.00209509	-0.00517922	-0.00123115	-0.00384052	0.00150595	0
X - 13728	0	0	0	0	0	0	0	0	0	0	0	0	10
X - 13835	0	0	0	0	0	0	0	0	0	0	0	0	10
X - 14939	0	0	0	0	0	0	0	0	0	0	0	0	10
X - 15492	0	0	0	0	0	0	0	0	0	0	0	0	10
X - 21607	0	0	0	0	0	0	0	0	0	0	0	0	10
X - 16935	0	0	0	0	0	0	0	0	0	0	0	0	10
X - 16944	0	0	0	0	0	0	0	0	0	0	0	0	10
X - 18901	0	0	0	0	0	0	0	0	0	0	0	0	10
X - 18913	0	0	0	0	0	0	0	0	0	0	0	0	10
X - 18922	0	0	0	0	0	0	0	0	0	0	0	0	10
X - 19141	0	0	0	0	0	0	0	0	0	0	0	0	10
X - 17653	0	0	0	0	0	0	0	0	0	0	0	0	10
X - 21736	0	0	0	0	0	0	0	0	0	0	0	0	10
X - 11522	0	0	0	0	0	0	0	0	0	0	0	0	10
X - 17676	0	0	0	0	0	0	0	0	0	0	0	0	10
X - 21796	0	0	0	0	0	0	0	0	0	0	0	0	10
X - 15503	0	0	0	0	0	0.000711044	0	0	0	0	7.11044e-05	0.000224852	9
X - 12822	0	0	0	0	0	0	0	0	0	0	0	0	10
X - 21829	0	0	0	0	0	0	0	0	0	0	0	0	10
X - 16570	0	0	0	0	0	0	0	0	0	0	0	0	10
X - 22162	0	0	0	0	-0.00209387	0	-0.00146677	-0.000186403	-0.00383011	-0.00167215	-0.00092493	0.00131154	5
X - 12680	0	0	0	0	0	0	0	0	0	0	0	0	10
X - 12101	0	0	0	0	0	0	0	0	0	0	0	0	10
X - 11483	0	0	0	0	0	0	0	0	0	0	0	0	10
X - 18921	0	0	0	0	0	0	0	0	0	0	0	0	10
X - 12100	-0.000933159	-0.000429717	0	-0.00122364	0	-0.00219263	-0.00189423	-0.00148018	-0.000922438	0	-0.000907599	0.000799508	3
X - 13431	0	0	0	0	0	0	0	0	0	0	0	0	10
X - 15666	0	0	0	-0.000204404	0	-0.00180384	0	0	-0.000724043	0	-0.000273229	0.000584363	7
X - 16397	0.0016007	0.000314743	0	0.00189154	0	0.00222688	0.00218023	0	0	0	0.000821409	0.0010113	5
X - 16580	0	0	0	0	0	0	0	0	0	0	0	0	10
X - 17335	0	0	0	0	0	0	0	0	0	0	0	0	10
X - 17340	0	0	0	0	0	0	0	0	0	0	0	0	10
X - 12026	0.00324455	0.00281167	0.00315562	0.00298517	0.00246293	0	0.00152032	0.00171065	0.00141027	0.00361698	0.00229182	0.00111319	1
X - 12906	0	0	0	0	0	0	0	-0.00160321	0	0	-0.000160321	0.000506979	9
X - 13729	0	0	0	0	0	0	0	0	0	0	0	0	10
X - 16087	0	0	0	0	0	0.000182182	0	0	0	0	1.82182e-05	5.76111e-05	9
X - 17010	0	0	0	0	0	0	0	0	0	0	0	0	10
X - 17351	0	0	0	0	0	0	0	0	0	0	0	0	10
X - 17357	0	-0.000865451	0	-0.000206982	0	0	0	0	0	-0.000562786	-0.000163522	0.00030572	7
X - 18886	0	0	0	0	0	0	0	0	0	0	0	0	10
X - 23314	0	0	0	0	0	0	0	0	0	0	0	0	10
X - 23590	0.00296522	0.00503487	0.00731476	0.00407579	0.00452051	0.00483632	0.00288733	0.0020938	0.00660555	0.00635212	0.00466863	0.00172652	0
X - 23636	-0.0072557	-0.00555316	-0.00817077	-0.00763888	-0.00748879	-0.00934708	-0.0106156	-0.00818875	-0.0101074	-0.00986693	-0.00842331	0.00155593	0
X - 23639	-0.00290182	-0.00297241	-0.0046712	-0.00398579	-0.00345802	-0.00428628	-0.00634525	-0.00422092	-0.0014495	-0.00559341	-0.00398846	0.00140159	0
X - 23644	0	0.00147467	0	0.00127261	0.000661553	0	0.00197761	0	0.000977356	0.000319066	0.000668287	0.000725239	4
X - 23678	0	0	0	0	0	0	0	0	0	0	0	0	10
X - 23680	0	0	0	0	0	0	0	0	0	0	0	0	10
X - 11315	0	0	0	0	0	0	0	0	0	0	0	0	10
X - 23739	0	-0.000768768	0	0	0	-0.00112113	-0.000573625	0	0	-0.0015003	-0.000396382	0.000563392	6
X - 23782	0	0	0	0	0	0	0	0	0	0	0	0	10
X - 23997	0	-0.00213935	-0.0017637	-0.00252184	0	-0.00103142	-0.00241985	-0.0005004	0	0	-0.00103766	0.00107754	4
X - 24295	0	0	0	0	0	0	0	0	0	0	0	0	10
X - 24306	0	0	0	0	0	0	0	0	0	0	0	0	10
X - 24307	0	0	0	0	0	0	0	0	0	0	0	0	10
X - 24328	-0.00188937	-0.0035662	-0.00075471	-0.00211194	-0.00310149	0	-0.00153958	-0.00176134	-0.000327895	-0.00128298	-0.00163355	0.0011293	1
X - 24544	0	0	0	0	0	0	0	0	0	0	0	0	10
X - 24556	0	0	0	0	0	0	0	0	0	0	0	0	10
X - 24588	0	0	0	0	0	0	0	0	0	0	0	0	10
X - 24699	0	0	0	0	0	0	0	0	0	0	0	0	10
X - 24813	0.00076205	0	0.000558008	0.002575	0	0.00360808	0	0.00169048	0.0032377	0.00174079	0.00141721	0.00136735	3
X - 24849	0	0	0	0	0	0	0	0	0	0	0	0	10
Intercept	3.32586	3.32674	3.32579	3.32639	3.32687	3.32571	3.32829	3.3273	3.32588	3.32613	3.3265	0.00082514	0

### Sheet: ProtBMImodel
Variable	Model_01	Model_02	Model_03	Model_04	Model_05	Model_06	Model_07	Model_08	Model_09	Model_10	Mean	SD	nZeros
LGALS9	0	0	0	0	0	0	0	0	0	0	0	0	10
TNFRSF10A	0	0	0	0	0.000161991	0	0	0	0	0	1.61991e-05	5.1226e-05	9
AGRP	-0.00181474	-0.00497511	-0.00492342	-0.00509846	-0.00535116	-0.0047574	-0.00577995	-0.00574105	-0.00477609	-0.00628888	-0.00495063	0.00121054	0
TNFRSF10B	0	0	0	0	0	0	0	0	0	0	0	0	10
TNFRSF13B	0	0	0	0	0	0	0	0	0	0	0	0	10
FIGF	-0.00348029	-0.00700071	-0.00475945	-0.00696972	-0.0101865	-0.00573833	-0.00612634	-0.00699231	-0.0075205	-0.00658039	-0.00653545	0.00177035	0
DKK1	0	0	0	0	0	0	0	0	0	0	0	0	10
REN	0	0	0	0	0	0	0	0	0	0	0	0	10
PDGFB	0	0	0	0	0	0	0	0	0	0	0	0	10
GH1	-0.00356407	-0.00471271	-0.00163623	-0.00305466	-0.000180892	-0.00152314	0	-0.000689416	-0.00262753	-0.00336583	-0.00213545	0.00157691	1
CD4	0	0	0	0	0	0	0	0	0	0	0	0	10
PIGR	0	0	0	0	0	0	0	0	0	0	0	0	10
AMBP	0	0	0	0	0	0	0	0	0	0	0	0	10
SOD2	0	0	0	0	0	0	0	0	0	0	0	0	10
HSPB1	0	0	0	0	0	0	0	0	0	0	0	0	10
IL6_1	0.00240956	0	0.00214586	0	0	0.0052666	0	0	0	0.00499698	0.0014819	0.00213847	6
LPL	0	-3.37032e-07	-0.00271235	0	-0.000177167	-0.000612621	-0.000482457	0	0	0	-0.000398494	0.000843824	5
THBD	0	0	0	0	0	0	0	0	0	0	0	0	10
DCN	0	0	0	0	0	0	0	0	0	0	0	0	10
CTSL	0	0	0	0	0	0	0	0	0	0	0	0	10
MMP7	0	0	0	0	0	0	0	0	0	0	0	0	10
CXCL1_1	0	0	0	0	0	0	0	0	0	0	0	0	10
HMOX1	0	0	0	0	0	0	0	0	0	0	0	0	10
PARP1	0	0	0	0	0	0	0	0	0	0	0	0	10
CCL3_1	0	0	0	0	0	0	0	0	0	0	0	0	10
FABP2	0	0	0	0	0	0	0	0	0	0	0	0	10
SRC	0	0	0	0	0	0	0	0	0	0	0	0	10
F3	0	0	0	0	0	0	0	0	0	0	0	0	10
NPPB	0	0	0	0	0	0	0	-0.000200295	0	0	-2.00295e-05	6.33388e-05	9
IL1RN	0	0	0.000239138	0.000331004	0	0.000189602	0	0	0	0	7.59744e-05	0.00012692	7
FST	0.00518355	0.00291619	0.00495562	0.000533727	0.00494339	0.00123524	0.00533329	0.0035896	0.00200211	0	0.00306927	0.00203614	1
KITLG_1	0	0	0	0	0	0	0	0	0	0	0	0	10
TGM2	0	0	0	0	0	0	0	0	0	0	0	0	10
BMP6	0	-0.00158187	0	-0.000136364	-0.00324794	-0.0020891	-0.00256063	-0.00417644	-0.000965621	0	-0.0014758	0.00151241	3
IL4R	0	0	0	0	0	0	0	0	0	0	0	0	10
F2R	0	0	0	0	0	0	0	0	0	0	0	0	10
PTX3	-0.000924136	0	0	0	-0.00237847	-0.000616918	-0.00205366	-0.000420128	-0.00087837	-0.000646092	-0.000791778	0.000830371	3
GIF	0	0	0	0	0	0	0	0	0	0	0	0	10
CD40LG	0	0	0	0	0	0	0	0	0	0	0	0	10
FCGR2B	0	0	0	0	0	0	0	0	0	0	0	0	10
CEACAM8	0	0	0.000412059	0.00258828	0.00108719	0.00103079	0	0	0.000175636	0.00146699	0.000676095	0.000864444	4
CA5A	0	0	0	0	0	0	0	0	0	0	0	0	10
ADM	0.0278933	0.026343	0.0288294	0.0313177	0.0263743	0.0291568	0.0306455	0.0273699	0.0299759	0.0292614	0.0287167	0.00170579	0
THBS2	0	0	0	0	0	0	0	0	0	0	0	0	10
IDUA	0	0	0	0	0	0	0	0	0	0	0	0	10
MMP12	0	0	0	0	0	0	0	0	0	0	0	0	10
THPO	0	0	0	0	0	0	0	0	0	0	0	0	10
LEP	0.0362128	0.0351597	0.0375086	0.0367827	0.0367566	0.0334906	0.0357672	0.0367015	0.0359111	0.036285	0.0360576	0.00111113	0
XCL1	0	0	0	0	0	0	0	0	0	0	0	0	10
PGF	0	0	0	0	0	0	0	0	0	0	0	0	10
FABP6	0	0	0	0	0	0	0	0	0	0	0	0	10
PRELP	0	0	0	0	0	0	0	0	0	0	0	0	10
OLR1	0	0	0	0	0	0	0	0	0	0	0	0	10
TEK	0	0	0	0	0	0	0	0	0	0	0	0	10
GLO1	0	0	0	0	0	0	0	0	0	0	0	0	10
MERTK	0	0	0	0	0	0	0	0	0	0	0	0	10
STK4	0	0	0	0	0	0	0	0	0	0	0	0	10
PAPPA	0	0	0	0	0	0	0	0	0	0	0	0	10
IL16	0.0125771	0.0134449	0.0106815	0.0133243	0.0161192	0.0127688	0.0102594	0.0126856	0.0115702	0.012834	0.0126265	0.00163051	0
IL18_1	0	0	0	0	0	0	0	0	0	0	0	0	10
SELPLG	0	0	0	0	0	0	0	0	0	0	0	0	10
AGER	-0.0264027	-0.0249195	-0.0280665	-0.026212	-0.026285	-0.0246829	-0.0262639	-0.0241154	-0.0249639	-0.0314601	-0.0263372	0.00212998	0
ANGPT1	0	0	0	0	0	0	0	0	0	0	0	0	10
PRSS8	0	0	0	0	0	0	0	0	0	0	0	0	10
DECR1	0	0	0	0	0	0	0	0	0	0	0	0	10
ADAMTS13	0	0	0	0	0	0	0	0	0	0	0	0	10
SERPINA12	-0.0012368	-0.00118121	0	0	0	0	0	0	-0.000372156	-0.00209785	-0.000488801	0.000750934	6
OSCAR	0	0	0	0	0	0	0	0	0	0	0	0	10
IL27,EBI3	0	0	0	0	0	0	0	0	0	0	0	0	10
IL17D	0	0	0	0	0	0	0	0	0	0	0	0	10
CCL17	0	0	0	0	0	0	0	0	0	0	0	0	10
HAVCR1	0	0	0	0	0	0	0	0	0	0	0	0	10
VSIG2	0	0	-0.000305992	0	0	0	0	0	0	0	-3.05992e-05	9.6763e-05	9
HBEGF	0	0	0	0	0	0	0	0	0	0	0	0	10
SORT1	0	0	0	0	0	0	0	0	0	0	0	0	10
CTRC	0	0	0	0	0	0	0	0	0	0	0	0	10
PDCD1LG2	0	0	0	0	0	0	0	0	0	0	0	0	10
PRSS27	0	-0.00146801	-0.00403182	0	0	-0.000504226	-0.00202631	-0.00283271	0	0	-0.00108631	0.00145275	5
SPON2	0	0	0	0	0	0	0	0	0	0	0	0	10
BOC	0	0	0	0	0	0	0	0	0	0	0	0	10
ACE2	0	0	0	0	0	0	0	0	0	0	0	0	10
FGF23_1	0	0	0	0	0	0	0	0	0	0	0	0	10
IL1RL2	0	0	0	0	0	0	0	0	0	0	0	0	10
SLAMF7	0	0	0	0	0	0	0	0	0	0	0	0	10
FGF21_1	0	-0.000925532	0	0	0	-0.00200034	-0.00275418	-0.00256708	-0.00141319	0	-0.000966032	0.00114009	5
MARCO	0.000522418	0	0	0	0	0	0	0	0	0	5.22418e-05	0.000165203	9
CD84	0	0	0	0	0	0	0	0	0	0	0	0	10
HAO1	0	0	0	0	0	0	0	0	0	0	0	0	10
GDF2	-0.0064705	-0.00854107	-0.00647754	-0.00419124	-0.00646173	-0.00795954	-0.00915401	-0.00889593	-0.00555654	-0.00524846	-0.00689565	0.00167679	0
ITGB1BP2	0	0	0	0	0	0	0	0	0	0	0	0	10
IKBKG	0	0	0	0	0	0	0	0	0	0	0	0	10
TNFRSF11A	0	0	0	0	0	0	0	0	0	0	0	0	10
NT-proBNP	0	0	0	0	0	0	0	0	0	0	0	0	10
CCL24	0	0	0	0	0	0	0	0	0	0	0	0	10
TNFRSF11B_1	0	0	0	0	0	0	0	0	0	0	0	0	10
TNFRSF10C	0	0	0	0	0	0	0	0	0	0	0	0	10
CCL16	0	0	0	0	0	0	0	0	0	0	0	0	10
PGLYRP1	0	0	0	0	0	0	0	0	0	0	0	0	10
IL18BP	0	0	0	0	0	0	0	0	0	0	0	0	10
EGFR	0	0	0	0	0	0	0.000427705	0	0	0	4.27705e-05	0.000135252	9
PLAU_1	0	0	0	0	0	0	0	0	0	0	0	0	10
PLAT	0	0	0	0	0	0	0	0	0	0	0	0	10
LDLR	0.000181441	0	0.00165567	0.00391147	0.00180811	0	0.00186655	0.00246308	0	0.00109637	0.00129827	0.00130132	3
IL2RA	0	0	0	0	0	0	0	0	0	0	0	0	10
MB	0.00667724	0.00670276	0.0100803	0.00562559	0.00854182	0.00725656	0.00487488	0.0069057	0.00521448	0.00788483	0.00697641	0.00158125	0
COL1A1	0	0	0	0	0	0	0	0	0	0	0	0	10
TFRC	0	0	0	0	0	0	0	0	0.000124934	0	1.24934e-05	3.95075e-05	9
CSTB	0	0.000145084	0	0	0	0	0	0	0	0	1.45084e-05	4.58796e-05	9
PDGFA	0	0	0	0	0	0	0	0	0	0	0	0	10
VWF	0	0	0	0	0	0	0	0	0	0	0	0	10
ITGB2	0	0	0	0	0	0	0	0	0	0	0	0	10
SERPINE1	0	0	0	0	0	0	0	0	0	0	0	0	10
MPO	0.00397925	0.00191471	0.0013232	0.00114932	0.000463988	0.00254543	0.00296795	0.0047999	0.00167657	0.00304278	0.00238631	0.00134327	0
CTSD	0	0	0	0	0	0	0	0.00100875	0	0	0.000100875	0.000318994	9
MMP2	0	0	0	0	0	0	0	0	0	0	0	0	10
MMP3	0	0	0	0	0	0	0	0	0	0	0	0	10
IGFBP1	-0.041633	-0.0378789	-0.0401902	-0.0365553	-0.0415353	-0.04071	-0.0389205	-0.0385835	-0.0409539	-0.0343395	-0.03913	0.0023684	0
IL6R	0	0	0	0	0	0	0	0	0	0	0	0	10
SPP1	0	0	0	0	0	0	0	0	0	0	0	0	10
TFPI	0	0	0	0	0	0	0	0	0	0	0	0	10
CCL2_1	0	0	0	0	0	0	0	0	0	0	0	0	10
ICAM2	0	0	0	0	0	0	0	0	0	0	0	0	10
ACP5	0	0	0	0	0	0	0	0	0	0	0	0	10
IL1R1	0	0	0	0	0	0	0	0	0	0	0	0	10
MMP9	0	0	0	0	0	0	0	0	0	0	0	0	10
CPA1	0	-0.00102324	0	-0.000316022	0	0	0	0	0	0	-0.000133926	0.000327877	8
CPB1	0	0	0	0	0	0	0	0	0	0	0	0	10
FABP4	0.0454643	0.0485932	0.0412828	0.0442889	0.0454435	0.0498508	0.0412775	0.0401091	0.0442333	0.0431775	0.0443721	0.00314326	0
ANPEP	0	0	0	0	0	0	0	0	0	0	0	0	10
SELP	0	0	0	0	0	0	0	0	0	0	0	0	10
PECAM1	0	0	0	0	0	0	0	0	0	0	0	0	10
EPCAM	-0.000513435	-0.000477439	-0.000834431	0	0	-0.000173757	0	-0.000535953	-0.000744338	-0.000517919	-0.000379727	0.000313693	3
SELE	0.00474486	0.00369217	0.00547914	0.00488827	0.00640951	0.00444177	0.0049373	0.00378434	0.0058139	0.00270731	0.00468986	0.00109314	0
LGALS3	0	0	0	0	0	0	0	0	0	0	0	0	10
IGFBP2	-0.00296095	-0.00537895	-0.00571211	-0.00588976	-0.00260279	-0.00465284	-0.00405114	-0.000781478	-0.00185548	-0.00643832	-0.00403238	0.0019078	0
TNFRSF1A	0	0	0	0.000935907	0	0	0.000485797	0	0.00110679	4.58066e-05	0.00025743	0.000431573	6
PI3	0	0	0	0	0	0	0	0	0	0	0	0	10
AZU1	0	0	0	0	0	0	0	0	0	0	0	0	10
TNFRSF1B	0	0	0	0	0	0	0	0	0	0	0	0	10
PRTN3	0	0	0	0	0	0	0	0	0	0	0	0	10
FAS	0	0.00202947	0	0	0	0	0	0	0	0	0.000202947	0.000641776	9
IL1R2	0	0	0	0	0	0	0	0	0	0	0	0	10
GRN	0	0	0	0	0	0	0	0	0	0	0	0	10
AXL	0	0	0	0	0	0	0	0	0	0	0	0	10
CDH5	0	0	0	0	0	0	0	0	0	0	0	0	10
SFTPD	-0.00589267	-0.0041746	-0.00319719	-0.00412778	-0.00282392	-0.00585164	-0.00371231	-0.00489239	-0.00606335	-0.00410671	-0.00448426	0.00114931	0
CHI3L1	0	0	0	0	0	0	0	0	0	0	0	0	10
LTBR	0	0	0	0	0	0	0	0	0	0	0	0	10
CASP3	0	0	0	0	0	0	0	0	0	0	0	0	10
EPHB4	0	0	0	0	0	0	0	0	0	0	0	0	10
LGALS4	0	0	0	0	0	0	0	0	0	0	0	0	10
SIRPA	0	0	0	0	0	0	0	0	0	0	0	0	10
DLK1	0	0	0	0	0	0	0	0	0	0	0	0	10
HSPG2	0.00413818	0.010181	0.00755618	0.00692003	0.00543977	0.00960985	0.00851093	0.00717498	0.00973256	0.0109054	0.00801689	0.00217465	0
IL1RL1	0.00191506	0.000859919	0.00110616	0	0.00224012	0.00327935	0.00204647	0.00203497	0.00141997	0	0.0014902	0.00102963	2
PLAUR	0	0	0	0	0	0	0	0	0	0	0	0	10
TFF3	0	0	-0.00125231	-0.00131114	-0.000540414	-0.000316025	0	0	0	0	-0.000341989	0.000528071	6
CNTN1	0	0	0	0	0	0	0	0	0	0	0	0	10
CHIT1	0	0	0	0	0	0	0	0	0	0	0	0	10
ALCAM	0	0	0	0	0	0	0	0	0	0	0	0	10
BLMH	0	0	0	0	0	0	0	0	0	0	0	0	10
PON3	-0.00862906	-0.0104274	-0.00912443	-0.0124356	-0.00911241	-0.0104429	-0.0115288	-0.0139846	-0.01103	-0.0111416	-0.0107857	0.0016381	0
IGFBP7	0	0	0	0	0	0	0	0	0	0	0	0	10
CCL15	-5.70258e-05	0	-0.00143697	0	0	-0.000995995	-0.000843959	0	0	-0.00012606	-0.000346001	0.000536567	5
TREML2	0	0	0	0	0	0	0	0	0	0	0	0	10
CD163	0	0	0	0.00238752	0	0	0.00129173	0	0.00100977	0.000800449	0.000548947	0.000817567	6
PCSK9	0	0	0	0	0	0	0	0	0	0	0	0	10
KLK6	-0.0154372	-0.0186587	-0.0139495	-0.0136148	-0.0179621	-0.0169377	-0.0162235	-0.0153242	-0.0153369	-0.0136189	-0.0157064	0.00175633	0
TNFRSF14	0	0	0	0	0	0	0	0	0	0	0	0	10
IL17RA	0	0	0	0	0	0	0	0	0	0	0	0	10
SCGB3A2	-0.0130156	-0.0131398	-0.00964315	-0.0125064	-0.01215	-0.0153861	-0.0133604	-0.0135346	-0.0143015	-0.0137715	-0.0130809	0.00151244	0
TIMP4	0	0	0	0	0	0	0	0	0	0	0	0	10
RARRES2	0	0	0	0	0	0	0	0	0	0	0	0	10
GDF15	0	0	0	0	0	0	0	0	0	0	0	0	10
CXCL16	0	0	0	0	0	0	0	0	0	0	0	0	10
SPON1	0	0	0	0	0	0	0	0	0	0	0	0	10
RETN	0.00468201	0.00117059	0.00251024	0.0014063	0.00055607	0	0.00122611	0.0046174	0	0.00199726	0.0018166	0.00168958	2
CD93	0	0	0	0	0	0	0	0	0	0	0	0	10
MEPE	0	0	0	0	0	0	0	0	0	0	0	0	10
CTSZ	0	0	0	0	0	0	0	0	0	0	0	0	10
NOTCH3	0	0	0	0	0	0	0	0	0	0	0	0	10
TNFSF13B	-0.00358265	-0.00134946	0	-0.00220329	-0.00149921	-0.00273657	-0.000883117	-0.00383293	-0.00293156	-0.00294624	-0.0021965	0.00123589	1
F11R	0	0	0	0	0	0	0	0	0	0	0	0	10
TNFRSF11B_2	0	0	0	0	0	0	0	0	0	0	0	0	10
CXCL11	-0.00544757	-0.00751313	-0.00514636	-0.00604751	-0.00693864	-0.00331881	-0.00714271	-0.00797537	-0.00441836	-0.00644639	-0.00603948	0.00146396	0
TNFSF11	0.00550923	0.00332514	0.00353796	0.00208011	0.00622081	0.00233109	0.0054478	0.00634678	0.00620459	0.00406343	0.00450669	0.00164148	0
AXIN1	0	0	0	0	0	0	0	0	0	0	0	0	10
CCL25	-8.88229e-05	-0.000192053	-0.00150959	0	-0.00312631	-0.00362665	-0.000913483	-0.00153676	-0.000752985	-0.000439139	-0.00121858	0.001263	1
TNFSF12	0	0	0	0	0	0	0	0	0	0	0	0	10
TNFSF14	0	0	0	0	0	0	0	0	0	0	0	0	10
STAMBP	0	0	0	0	0	0	0	0	0	0	0	0	10
FGF19	-0.00165599	-0.00402431	-0.00236218	-0.00488131	-0.00249342	-0.00257134	-0.00374262	-0.00326729	-0.00360508	-0.0039229	-0.00325264	0.000968651	0
IL33	0	0	0	0	0	0	0	0	0	0	0	0	10
PLAU_2	0	0	0	0	0	0	0	0	0	0	0	0	10
ADA	0.000943666	0.00179902	0	0	0.000261715	0.000213275	0.00217544	0.00138495	0	0	0.000677807	0.000836486	4
TGFA	-0.0022216	-5.2721e-05	-0.00120713	-0.00234556	-0.00176777	0	-0.00118758	0	-0.00177909	-0.00197132	-0.00125328	0.000929557	2
TGFB1	0	0	0	0	0	0	0	0	0	0	0	0	10
NGF	0	0	0	0	0	0	0	0	0	0	0	0	10
LTA	0	0	0	0	0	0	0	0	0	0	0	0	10
TNF	0	0	0	0	0	0	0	0	0	0	0	0	10
IFNG	0	0	0	0	0	0	0	0	0	0	0	0	10
IL1A	0	0	0	0	0	0	0	0	0	0	0	0	10
CXCL10	0	0	0	0	0	0	0	0	0	0	0	0	10
MMP1	0	0	0	0	0	0	0	0	0	0	0	0	10
IL4	0	0	0	0	0	0	0	0	0	0	0	0	10
IL5	0	0	0	0	0	0	0	0	0	0	0	0	10
IL6_2	0.00745753	0.00910989	0.00879846	0.00886534	0.00846307	0.00408614	0.00843182	0.0127167	0.00910822	0.00421068	0.00812479	0.00250134	0
CD5	0	0	0	0	0	0	0	0	0	0	0	0	10
MMP10	-0.00559103	-0.00402204	-0.00338254	-0.00536373	-0.00399695	-0.00425742	-0.00388364	-0.00498934	-0.0056729	-0.00408735	-0.00452469	0.000808612	0
CXCL1_2	0	0	0	0	0	0	0	0	0	0	0	0	10
CSF1	0.00872293	0.00377006	0.00609289	0.00438442	0.00963099	0.00587595	0.00552936	0.00620894	0.00599935	0.00863842	0.00648533	0.00191706	0
IL8	0	0	0	0	0	0	0	0	0	0	0	0	10
CCL3_2	0.00103458	0	0	0	0	0	0	0	0	0	0.000103458	0.000327162	9
IL7	0	0	0	0	0	0	0	0	0	0	0	0	10
CCL4	0	0.000546938	0	0	0	0	0	0.000714965	0	0	0.00012619	0.000268964	8
CCL2_2	0	0	0	0	0	0	0	0	0	0	0	0	10
OSM	0	0	0	0	0	0	0	0	0	0	0	0	10
HGF	0.000204192	0.00471329	0.00387306	0.00130675	0.00532159	0.00202642	0.00533723	0.00622448	0.00290175	0.00383663	0.00357454	0.00194329	0
IL2RB	0	0	0	0	0	0	0	0	0	0	0	0	10
LIF	0	0	0.000386321	0	0	0	0	0	0	0	3.86321e-05	0.000122165	9
VEGFA	0	0	0	0	0	0	0	0	0	0	0	0	10
NTF3	0	0	0	0	0	0	0	0	0	0	0	0	10
KITLG_2	0	0	0	0	0	0	0	0	0	0	0	0	10
IL10	0	0	0	0	0	0	0	0	0	0	0	0	10
CD40	0	0	0	0	0	0	0	0	0	0	0	0	10
CST5	-0.00458146	-0.00520873	-0.00662378	-0.00718869	-0.00776367	-0.00678601	-0.00556518	-0.00574492	-0.00656868	-0.00417695	-0.00602081	0.00115785	0
IL12B	0	0	0	0	0	0	0	0	0	0	0	0	10
IL13	0	0	0	0	0	0	0	0	0	0	0	0	10
GDNF	0	0	0	0	0	0	0	0	0	0	0	0	10
LIFR	0	0	0	0	0	0	0	0	0	0	0	0	10
CXCL5	0	0	0	0	0	0	0	0	0	0	0	0	10
FLT3LG	0	0	0	0	0	0	0	0	0	0	0	0	10
SULT1A1	0	0	0	0	0	0	0	0	0	0	0	0	10
TNFSF10	0	0.00158415	0.00343895	0.00425999	0.0014055	0.00270274	0.00408044	0.00115326	0.0019896	0.00333832	0.00239529	0.00139332	1
CCL11	0	0	0	0	0	0	0	0	0	0	0	0	10
CCL23	0	0	0	0	0	0	0	0	0	0	0	0	10
IL2	0	0	0	0	0	0	0	0	0	0	0	0	10
CX3CL1	0	0	0	0	-0.000877958	0	0	0	0	0	-8.77958e-05	0.000277635	9
CCL20	0	0	0	0	0	0	0	0	0	0	0	0	10
CCL8	0	0	0	0	0	0	0	0	0	0	0	0	10
CCL7	0	0	0	0	0	0	0	0	0	0	0	0	10
CXCL6	0	0	0	0	0	0	0	0	0	0	0	0	10
S100A12	0	0	0	0	0	0	0	0	0	0	0	0	10
TNFRSF9	0	0	0	0	0	0	0	0	0	0	0	0	10
CXCL9	0	0	0	0	0	0	0	0	0	0	0	0	10
IL10RB	0	0	0	0	0	0	0	0	0	0	0	0	10
IL24	0	0	0	0	0	0	0	0	0	0	0	0	10
IL15RA	0	0	0	0	0	0	0	0	0	0	0	0	10
SLAMF1	0.00274469	0.00277881	0.00557404	0.00402249	0.00396923	0.004762	0.00400371	0.0047897	0.00385064	0.00528101	0.00417763	0.000948578	0
IL18R1	0.00910733	0.00540795	0.00594638	0.00465462	0.00244294	0.00695222	0.00595769	0.00304425	0.00529865	0.00446147	0.00532735	0.00189886	0
EIF4EBP1	0	0	0	0	0	0	0	0	0	0	0	0	10
IL10RA	0	0	0	0	0	0	0	0	0	0	0	0	10
IL18_2	0	0	0	0	0	0	0	0	0	0	0	0	10
CASP8	0	0	0	0	0	0	0	0	0	0	0	0	10
IL17A	0	0	0	0	0	0	0	0	0	0	0	0	10
ARTN	0	0	0	0	0	0	0	0	0.00017277	0	1.7277e-05	5.46346e-05	9
SIRT2	0	0	0	0	0	0	0	0	0	0	0	0	10
IL22RA1	0	0	0.000316264	0	0	0.000342424	0	0	0	0.000143009	8.01697e-05	0.000138827	7
FGF5	0	0	0	0	0	0	0	0	0	0	0	0	10
DNER	-0.00889807	-0.00538433	-0.00963552	-0.00863585	-0.00911408	-0.00769668	-0.00993375	-0.00565414	-0.00795542	-0.00933552	-0.00822434	0.00158414	0
CD6	0	0.000142811	0	0	0.000288933	0	0.00117785	3.72995e-05	0	0.000922767	0.000256966	0.000432535	5
TSLP	0	0	0	0	0	0	0	0	0	0	0	0	10
CCL13	0	0	0	0	0	0	0	0	0	0	0	0	10
CCL19	0	0	0	0	0	0	0	0	0	0	0	0	10
NRTN	0	0	0	0	0	0	0	0	0	0	0	0	10
CD244	0	0	0	0	0	0	0	0	0	0	0	0	10
FGF23_2	0	0	0	0	0	0	0	0	0	0	0	0	10
CDCP1	0	0	0	0	0	0	0	0	0	0	0	0	10
CCL28	-0.0124512	-0.010257	-0.00970928	-0.00978306	-0.00620749	-0.00841849	-0.0104731	-0.00841121	-0.00923108	-0.00877772	-0.00937196	0.00163228	0
FGF21_2	0	0	-0.000956063	0	-0.00376978	0	0	0	-0.00105507	0	-0.000578092	0.00119706	7
IL20	0	0.000923995	0	0.00162081	0	0.00156609	0.00197597	0.000894372	0.00144936	0	0.000843059	0.000790986	4
CD274	0	0	0	0	0	0	0	0	0	0	0	0	10
IL17C	0.000175267	0.00083804	0.00221771	0.00445462	0.00368827	0.00219109	0.000326921	0	0.0020205	0.0019065	0.00178189	0.00148966	1
IL20RA	0	0	0	0	0	0	0	0	0	0	0	0	10
Intercept	3.32606	3.32604	3.32661	3.32643	3.32797	3.32694	3.32674	3.32684	3.32559	3.32597	3.32652	0.000671495	0

### Sheet: ChemBMImodel
Variable	Model_01	Model_02	Model_03	Model_04	Model_05	Model_06	Model_07	Model_08	Model_09	Model_10	Mean	SD	nZeros
A/G RATIO	0	0	0	0	0	0	0	0	0	0	0	0	10
ADIPONECTIN, SERUM	0	-4.78559e-05	-0.00255429	0	0	0	-0.000263293	0	0	0	-0.000286544	0.000801036	7
ALAT (SGPT)	0.00102921	0.00639239	0.00382438	0.00260722	0.00143254	0.00402442	0	0.00494741	0	0.00432742	0.0028585	0.00218802	2
ALBUMIN	-0.0387329	-0.0404512	-0.0383062	-0.0425565	-0.0410957	-0.0362518	-0.0406885	-0.0377119	-0.0440178	-0.0434809	-0.0403293	0.00256792	0
ALKALINE PHOSPHATASE	0.0177116	0.0185143	0.0184547	0.0176077	0.0171571	0.0163899	0.0182602	0.0194403	0.0215769	0.0179978	0.018311	0.00141343	0
ARACHIDONIC ACID	0.0163672	0.0179962	0.0168952	0.0160804	0.0192483	0.0169776	0.0150367	0.0155048	0.0180975	0.0193804	0.0171584	0.00149127	0
ASAT (SGOT)	-0.00406442	-0.00518086	0	0	-0.000653492	-0.00258284	-0.00323481	-0.00317466	-0.00293853	0	-0.00218296	0.00188512	3
BASOPHILS	0	0	0	0	0	0	0	0	0	0	0	0	10
BASOPHILS ABSOLUTE	0	0	0	0	0	0	0	0	-0.0013305	0	-0.00013305	0.000420742	9
BILIRUBIN, TOTAL	0	0	0	0	0	0	0	0	0	0	0	0	10
BUN/CREAT RATIO	0.00466219	0.00574787	0.00754067	0.00710844	0.00663811	0.00552922	0.00684871	0.00630019	0.00530231	0.00560096	0.00612787	0.000905376	0
CALCIUM	-0.00421232	-0.00259895	-0.00240617	-0.0049588	-0.00607936	-0.00414933	-0.00512868	-0.00548786	-0.00169017	-0.00273803	-0.00394497	0.00149811	0
CARBON DIOXIDE (CO2)	0	0	0	0	0	0	0	0	0	0	0	0	10
CHLORIDE	0	0	0	0	0.00103942	0	0	0	0	0	0.000103942	0.000328692	9
CHOLESTEROL, TOTAL	0	0	0	0	0	0	0	0	0	0	0	0	10
CREATININE ENZ, SER	-0.0117595	-0.00536806	-0.00846729	-0.0117621	-0.00862762	-0.0104066	-0.00520816	-0.0145216	-0.00349989	-0.00984806	-0.00894689	0.00344229	0
CRP HIGH SENSITIVITY	0.0169757	0.00702467	0.0095503	0.00963251	0.00895084	0.00860348	0.00752168	0.00898505	0.0125476	0.0082482	0.00980401	0.00292971	0
DHA	-0.0161258	-0.0142991	-0.014069	-0.0158756	-0.0134164	-0.0178028	-0.0168366	-0.0154466	-0.0172578	-0.0166326	-0.0157762	0.00145548	0
DPA	0	0	0	0	0	0	0	0.0016225	0	0	0.00016225	0.00051308	9
EOSINOPHILS	-0.00654806	-0.00246596	-0.00496057	-0.00215557	-0.00148338	-0.00460653	-0.00427129	-0.00102501	-0.00451201	-0.0014955	-0.00335239	0.00186	0
EOSINOPHILS ABSOLUTE	0	0	0	0	0	0	0	0	0	0	0	0	10
EPA	0	0	0	0	0	0	0	0	0	0	0	0	10
FERRITIN	0	0	0	0	0	0	0	0	0	0	0	0	10
GFR, MDRD	0	0	0	0	0	0	0	0	0	0	0	0	10
GFR, MDRD, AFRICAN AM	-0.00863336	-0.00474964	-0.00261442	-0.00617886	-0.0051923	-0.00445816	-8.67909e-05	-0.00709426	-0.00158598	-0.006205	-0.00467988	0.00260946	0
GGT	0	0	0	0	0	0	0	0	0	0	0	0	10
GLOBULIN	0	0	0	0	0	0	0	0	0	0	0	0	10
GLUCOSE	0.00183865	0	0	0.00259901	0	0	0	0.00201401	0.00121397	0	0.000766563	0.00104292	6
GLYCOHEMOGLOBIN A1C	0	0.00129278	0	0	0	0	0	0	0	0	0.000129278	0.000408812	9
HDL CHOL DIRECT	-0.0236422	-0.0240723	-0.0247981	-0.0202829	-0.0187818	-0.0230936	-0.0164632	-0.0212111	-0.0212435	-0.0202062	-0.0213795	0.00259356	0
HDL PARTICLE NUMBER	0.00270149	0.00628904	0.00337243	0.000168985	0.0013661	0.00237073	0.00156122	0	0.00367152	0.00340431	0.00249058	0.00186235	1
HEMATOCRIT	0	0	0	0	0	0	0	0	0	0	0	0	10
HEMOGLOBIN	0	0	0	0	0	0	0	0	0	0	0	0	10
HOMA-IR	0	0	0	0	0	0	0	0	0	0	0	0	10
HOMOCYSTEINE, SERUM	0	-0.000226034	0	0	-0.000392088	0	0	0	0	0	-6.18123e-05	0.000136063	8
IMMATURE GRANULOCYTES	0	0	0	0	-0.0014506	0	-0.0003405	0	0	0	-0.00017911	0.000459393	8
IMMATURE GRANULOCYTES ABSOLUTE	-0.00269399	-0.00312028	-0.00146989	-0.00282797	0	-0.00276191	-0.00422478	-0.00374844	-0.00366341	-0.00298184	-0.00274925	0.00122055	1
INSULIN	0.0463062	0.0459109	0.0470349	0.0484033	0.0458703	0.0469557	0.0539247	0.0447236	0.0453179	0.045033	0.0469481	0.00268163	0
LDL PARTICLE NUMBER	0	0	0.00950346	0.00604268	0.00116536	0.00502632	0	0.00337956	0	0.0101134	0.00352307	0.00398654	4
LDL SMALL	0	0	0	0	0	0	0	0	0	0	0	0	10
LDL-CHOL CALCULATION	0.0135414	0.0126664	0.00573433	0.00998154	0.0138979	0.00881434	0.0156532	0.0116488	0.0148822	0.00466497	0.0111485	0.00377464	0
LDL_SIZE	0.00301282	0.00367401	0.0037821	0.00351087	0.0039203	0.00591414	0.000948844	0.00358001	0.00301062	0.00607011	0.00374238	0.00145771	0
LINOLEIC_ACID	0	0	-0.000627376	0	-0.000652041	-0.000625916	-0.005308	-0.00100914	0	0	-0.000822248	0.0016208	5
LPIR_SCORE	0.0244514	0.0246513	0.0184868	0.0203748	0.0260444	0.0238401	0.0226176	0.0203132	0.0261415	0.0261031	0.0233024	0.00274907	0
LYMPHOCYTES	0	0	0	0	0	0	0	0	0	0	0	0	10
LYMPHOCYTES ABSOLUTE	0	0	0	0	0.000760095	0	0	0	0	0	7.60095e-05	0.000240363	9
MAGNESIUM, SERUM	-0.00299952	-0.00563509	-0.00504612	-0.00176213	-0.00524717	-0.00465973	-0.00304182	-0.00385762	-0.00241582	-0.00268004	-0.00373451	0.00134383	0
MCH	0	0	0	0	0	0	0	0	0	0	0	0	10
MCHC	0	0	0	0	0	0	0	0	0	0	0	0	10
MCV	-0.00370697	-0.00378828	0	-0.00281342	-9.70171e-05	-0.00273795	0	-0.00384387	-0.00100245	-0.00549988	-0.00234898	0.00195407	2
MERCURY, BLOOD	0	0	0	0	0	0	0	0	0	0	0	0	10
MONOCYTES	0	0	0	0	0	0	0	0	0	0	0	0	10
MONOCYTES ABSOLUTE	0	0	0	0	0	0	0	0	0	0	0	0	10
OMEGA-3 INDEX	0	0	-0.00260976	0	-0.00132594	-0.000478683	0	-0.000598972	0	-0.0011696	-0.000618296	0.000862937	5
OMEGA-6/OMEGA-3 RATIO	0	0	0	0	0	0	0	0	0	0.00269343	0.000269343	0.000851736	9
OMEGA_3_TOTAL	0	0	0	0	0	0	0	0	0	0	0	0	10
OMEGA_6_TOTAL	0	0	0	0	0	0	0	0	0	0	0	0	10
PLATELET COUNT THOUSAND	0	0.000656373	0	0	0.000416123	0.000886933	0.000559128	0	0.000644491	0	0.000316305	0.000352474	5
POTASSIUM	0	0	0	0	0	0	0	0	0	0	0	0	10
PROTEIN, TOTAL SERUM	-0.00283331	-0.00251261	-0.00435585	-0.00327667	-0.000687508	-0.00624918	-0.00309982	-0.00399566	-2.85652e-05	-0.000973125	-0.00280123	0.00187465	0
RDW	0.00830731	0.0106246	0.0130678	0.0138302	0.0154152	0.0136368	0.0129796	0.0124752	0.0125239	0.0123101	0.0125171	0.00192188	0
RED CELL COUNT	0	0	0	0	0	0	0	0	0	0	0	0	10
SODIUM	0	0	0	0	0	0	0	0	0	0	0	0	10
TOTAL NEUTROPHILS	0	0	0	0	0	0	0	0	0	0	0	0	10
TOTAL NEUTROPHILS AB	0	0	0.00208836	0.00271749	0	0	0.000403562	0.00357728	0	0	0.00087867	0.00137377	6
TRIGLYCERIDES	0	0	0	0	0	0	0	0	0	0	0	0	10
Triglyceride HDL Ratio	0	0	0	0	0	0	0	0	0	0	0	0	10
UREA NITROGEN	0	0	0	0	0	0	0	0	0	0	0	0	10
URIC ACID	0.0373983	0.0349988	0.0384548	0.0378544	0.0377029	0.0390792	0.0386705	0.0386611	0.0336966	0.0378759	0.0374392	0.00173612	0
VITAMIN D, 25-OH TOT	0	0	0	0	0	0	0	-0.000232456	0	0	-2.32456e-05	7.35089e-05	9
WHITE CELL COUNT	0.018563	0.0209534	0.0190009	0.0171795	0.0239341	0.0219141	0.020017	0.0193369	0.0200658	0.019244	0.0200209	0.00188795	0
Intercept	3.32576	3.32645	3.32464	3.32764	3.32704	3.32683	3.3287	3.32714	3.32674	3.32439	3.32654	0.00131045	0

### Sheet: CombiBMImodel
Variable	Model_01	Model_02	Model_03	Model_04	Model_05	Model_06	Model_07	Model_08	Model_09	Model_10	Mean	SD	nZeros
A/G RATIO	0	0	0	0	0	0	0	0	0	0	0	0	10
ADIPONECTIN, SERUM	-0.000355153	-0.00130222	-0.00204571	0	0	-0.00120971	-0.00342051	-0.000343235	-0.00110342	-0.000918998	-0.00106989	0.00104898	2
ALAT (SGPT)	0	0	0	0	0.000488015	0.000658562	0	0	0	0	0.000114658	0.000245039	8
ALBUMIN	-0.00502896	-0.00625838	-0.00589964	-0.00331853	-0.00688442	-0.00531664	-0.00759702	-0.00557278	-0.00616298	-0.00767879	-0.00597181	0.00129225	0
ALKALINE PHOSPHATASE	0	0	0	0	0.00137024	0	0	0	0.000968929	0	0.000233917	0.00050213	8
ARACHIDONIC ACID	0	0	0	0	0	0	0	0	0	0	0	0	10
ASAT (SGOT)	0.0005175	0	0.000371977	0	0.00142555	0.000140694	0.000973748	0	0	0.00261213	0.00060416	0.000855017	4
BASOPHILS	0	0	0	0	0	0	0	0	0	0	0	0	10
BASOPHILS ABSOLUTE	0	0.00104072	0.000997478	0	0.00329376	0.00158095	0.00235173	0.00159833	0	0.000955139	0.00118181	0.00107792	3
BILIRUBIN, TOTAL	0.000950173	0	0.00139784	0.000168192	0.00192684	0.000618109	0	0	0	0	0.000506115	0.000700659	5
BUN/CREAT RATIO	0	0	0	0	0	0	0	0	0	0	0	0	10
CALCIUM	0	0	0	-0.00184484	-0.00112742	-0.000935635	-0.00117354	-0.00248888	-0.00101645	-0.000857381	-0.000944415	0.000814503	3
CARBON DIOXIDE (CO2)	0	0.00114801	0.00133053	0.00167438	0.00194419	0.00275377	0	0.00179773	0.00183326	0.00311824	0.00156001	0.00101295	2
CHLORIDE	0	0	0	0	0	0	0	0	0	0	0	0	10
CHOLESTEROL, TOTAL	0	-0.000966045	0	0	-0.000290377	0	0	0	-0.00165456	-0.000541404	-0.000345239	0.000563359	6
CREATININE ENZ, SER	0	0.00335552	0	0	0	0.00194072	0.0026521	0	0.000886339	0	0.000883469	0.00129272	6
CRP HIGH SENSITIVITY	0	-9.98108e-05	-0.00117509	0	-0.000748542	0	-0.000404125	0	0	-0.000238611	-0.000266618	0.000402839	5
DHA	0	0	0	0	0	0	0	0	0	0	0	0	10
DPA	0	0.000716383	0.000886672	0	0.00139522	0.00207967	0	0.0031243	0.00283172	0	0.0011034	0.00120996	4
EOSINOPHILS	0	0	0	0	0	0	0	0	0	0	0	0	10
EOSINOPHILS ABSOLUTE	0	0	0	0	0	0	0	0	0	0	0	0	10
EPA	0	0	0	0	0	0	0	0	0	0	0	0	10
FERRITIN	0	0	0	0	0	0	0	0	0	0	0	0	10
GFR, MDRD	0.00593017	0.00703711	0.00632591	0.00661161	0.00671242	0.00727543	0.00852626	0.00910287	0	0.00596607	0.00634879	0.00246057	1
GFR, MDRD, AFRICAN AM	0	0	0	0.000734865	0	0	0	0	0.00569693	0	0.000643179	0.00179066	8
GGT	0	0	0	0	0	0	0	0	0	0	0	0	10
GLOBULIN	0	0	0	0	0	0	0	0	0	0	0	0	10
GLUCOSE	0	0	0	0	0	0	0	0	0	0	0	0	10
GLYCOHEMOGLOBIN A1C	0	0	0	0	0	0	0	0	0	0	0	0	10
HDL CHOL DIRECT	-0.0107812	-0.0119276	-0.0101783	-0.0115306	-0.00998811	-0.0100729	-0.0100419	-0.00784373	-0.0140849	-0.0148704	-0.011132	0.00208036	0
HDL PARTICLE NUMBER	0	0.000665086	0	0	0.0017607	0	0.000539406	0	0.00429644	0.0052328	0.00124944	0.00194547	5
HEMATOCRIT	0	0	0	0	0	0	0	0	0	0	0	0	10
HEMOGLOBIN	0.00663759	0.00679309	0.00801135	0.00988742	0.0115552	0.00907564	0.00840358	0.00675305	0.00844779	0.00977238	0.00853371	0.00159453	0
HOMA-IR	0	0	0	0	0	0	0	0	0	0	0	0	10
HOMOCYSTEINE, SERUM	0	0	0	0	0	0	0	0	0	0	0	0	10
IMMATURE GRANULOCYTES	0	0	0	0	0	0	0	0	0	0	0	0	10
IMMATURE GRANULOCYTES ABSOLUTE	-0.00373283	0	-0.000742363	-0.00127745	-0.00188979	-0.00422383	-0.00351123	-0.00197719	-0.00245462	-0.00325445	-0.00230638	0.00138203	1
INSULIN	0.00425306	0.00460081	0.00287093	0.00143598	0.0053422	0.00567568	0.00879443	0.00454015	0.00614428	0.00451821	0.00481757	0.00195346	0
LDL PARTICLE NUMBER	0	0	0	0	0	0	0	0	0	0	0	0	10
LDL SMALL	0	0	0	0	0	0	0	0	0	0	0	0	10
LDL-CHOL CALCULATION	0	0	0	0	0	0	0	0	0	0	0	0	10
LDL_SIZE	0	0	0	0	0	0	0	0	0	0	0	0	10
LINOLEIC_ACID	0	0	0	0	0	0	0	0	0	0	0	0	10
LPIR_SCORE	0	0	0	0	0.000855483	0	0.00316768	0.00290745	0.00137907	0	0.000830969	0.00125681	6
LYMPHOCYTES	0	0.00118285	0.00059558	0	0.000470468	0	0	0	0	0.000960129	0.000320903	0.000455491	6
LYMPHOCYTES ABSOLUTE	0	0	0.00150264	0	0	0.00206327	0	0	0	0.000564666	0.000413057	0.000754812	7
MAGNESIUM, SERUM	0	-0.000675222	0	0	0	-0.00120709	-0.000300193	0	0	0	-0.00021825	0.000411875	7
MCH	0	0	0	0	0	0	0	0	0	0	0	0	10
MCHC	0	0	0	0	0	0	0.00032144	0.000212539	0	0.0015316	0.000206557	0.000479308	7
MCV	0	-0.00141082	0	0	0	-5.08216e-05	-3.8895e-05	-0.00127386	0	-0.00269358	-0.000546798	0.000935873	5
MERCURY, BLOOD	0	0	0	0	0	-0.000580107	0	0	0	0	-5.80107e-05	0.000183446	9
MONOCYTES	0	0	0	-6.16071e-05	0	-0.000994926	0	0	0	0	-0.000105653	0.000313058	8
MONOCYTES ABSOLUTE	0	0	0	-0.00120832	0	0	0	0	0	0	-0.000120832	0.000382106	9
OMEGA-3 INDEX	0	-0.00641937	-0.00586855	-0.002767	-0.00437682	-0.00615789	-0.00323257	-0.00356647	-0.00540319	-0.00485471	-0.00426466	0.00195617	1
OMEGA-6/OMEGA-3 RATIO	0	0	0	0	0	0	0.00112992	0.000639866	0.00325706	0.00226859	0.000729544	0.0011604	6
OMEGA_3_TOTAL	0	0	0	0	0	0	0	0	0	0	0	0	10
OMEGA_6_TOTAL	0	0	0	0	0	0	0	0	0	0	0	0	10
PLATELET COUNT THOUSAND	0	0	0	0	0	0	0	0	0	0	0	0	10
POTASSIUM	0	0	-0.000784517	0	0	0	0	0	0	0	-7.84517e-05	0.000248086	9
PROTEIN, TOTAL SERUM	0	-0.0012164	-0.00025337	-0.000453405	0	-0.00148852	0	-0.00114995	0	0	-0.000456165	0.000596901	5
RDW	0	0.00289685	0.0035719	0.00556603	0.00511728	0.00355624	0.003209	0.00254929	0.00276216	0.00329201	0.00325208	0.00150804	1
RED CELL COUNT	0.00392396	0.000633656	0.000742109	0.000231813	0.000562871	0	0	0	0	0	0.000609441	0.00120213	5
SODIUM	-0.00199398	-0.000950698	-0.00269883	0	0	-0.00210705	-0.000736018	-0.000134082	-0.000853197	-0.00136201	-0.00108359	0.000943058	2
TOTAL NEUTROPHILS	0	0	0	0	0	0	0	0	0	0	0	0	10
TOTAL NEUTROPHILS AB	0	0	0	0	0	0	0	0	0	0	0	0	10
TRIGLYCERIDES	0	0	0	0	0	0	0	0	0	0	0	0	10
Triglyceride HDL Ratio	0	0	0	0	0	0	0	0	0	0	0	0	10
UREA NITROGEN	0	0	0	0	0	0	0	0	0	0	0	0	10
URIC ACID	0.0118763	0.00904382	0.013231	0.00916298	0.00898688	0.0112207	0.00918872	0.0117226	0	0.00420658	0.00886395	0.00397736	1
VITAMIN D, 25-OH TOT	0	0	0	0	0	0	0	-0.00026063	0	0	-2.6063e-05	8.24184e-05	9
WHITE CELL COUNT	0	0	0	0	0	0	0	0	0	0	0	0	10
LGALS9	0	0	0	0	0	0	0	0	0	0	0	0	10
TNFRSF10A	0.00555432	0.00367408	0.00459689	0.00315374	0.00645477	0.00276979	0.00372579	0.00265093	0.00553857	0.00649781	0.00446167	0.00147211	0
AGRP	-0.00455382	-0.00624437	-0.0059834	-0.00664593	-0.00665273	-0.00525276	-0.00634675	-0.0066978	-0.00584829	-0.00683875	-0.00610646	0.000728272	0
TNFRSF10B	0	0	0	0	0	0.000125883	0	0	0	0	1.25883e-05	3.98078e-05	9
TNFRSF13B	0	0	0	0	0.00100514	0	0	0	0	0	0.000100514	0.000317853	9
FIGF	-0.00293379	-0.00554408	-0.00394612	-0.00670007	-0.0064251	-0.00537126	-0.00464967	-0.00542002	-0.00433057	-0.00371845	-0.00490391	0.00120334	0
DKK1	0	0	0	0	0	0	0	0	0	0	0	0	10
REN	0	0	0	0	0	0	-0.000231009	0	0	0	-2.31009e-05	7.30515e-05	9
PDGFB	0	0	0	0	0	0	0	0	0	0	0	0	10
GH1	0	0	0	0	0	0	0	0	0	0	0	0	10
CD4	-0.00276173	-0.00400432	-0.00412327	-0.00321954	-0.00365961	-0.00565712	-0.00587834	-0.00528981	-0.00536731	-0.00176103	-0.00417221	0.00136615	0
PIGR	0	0	0	0	0	0	0	0	0	0	0	0	10
AMBP	0	0	0	0	0	0	0	0.000423642	0	0	4.23642e-05	0.000133967	9
SOD2	0	0	0	0	0	0	0	0	0	0	0	0	10
HSPB1	0	0	0	0	0	0	0	0	0	0	0	0	10
IL6_1	0	0	0	0	0	0	0	0	0	0	0	0	10
LPL	0	0	0	0	0	0	0	0	0	0	0	0	10
THBD	0	0	0	0	0	0	0	0	0	0	0	0	10
DCN	0	0	0	0	0	0	0	0	0	0	0	0	10
CTSL	0	0	0	0	0	0.00254219	0	0.000859939	0	0	0.000340213	0.000819538	8
MMP7	0	0	0	0	-0.000727474	0	0	0	0	0	-7.27474e-05	0.000230048	9
CXCL1_1	0	0	0	0	0	0	0	0	0	0	0	0	10
HMOX1	0	0	0	0	0	0	0	0	0	0	0	0	10
PARP1	0	-0.00242695	-0.0033575	-0.00149323	-0.00112446	-0.00485494	-0.00248501	-0.000108271	-0.00177532	-0.00183801	-0.00194637	0.0014553	1
CCL3_1	0	0	0	0	0	0	0	0	0	0	0	0	10
FABP2	0	0	0	0	0	-0.00226526	0	-0.00123195	-0.000451968	0	-0.000394918	0.000766941	7
SRC	0	0	0	0	0	0	0	0	0	0	0	0	10
F3	0	0	0	0	0	0	0	0	0	0	0	0	10
NPPB	0	0	0	0	0	-0.000154512	0	-0.00104511	-0.000630448	0	-0.000183007	0.000361889	7
IL1RN	0	0	0.000915773	0.000865919	0	0	0	0	0	0	0.000178169	0.000375797	8
FST	0	0	0	0	0	0.00201334	0.00123022	0.000506553	0	0	0.000375011	0.000700574	7
KITLG_1	0	0	0	0	0	0	0	0	0	0	0	0	10
TGM2	0	0	0	0	0	0	0	0	0	0	0	0	10
BMP6	-0.00117628	0	0	-0.00101146	-0.000717023	-0.000475771	0	-0.00361896	0	0	-0.00069995	0.00112273	5
IL4R	-0.000117867	-0.0029092	-0.0016656	-0.00202504	-0.00297001	-0.00053723	-0.00231772	-0.00238033	-0.000139787	-0.00154896	-0.00166118	0.00107101	0
F2R	0	0	0	0	0	0	0	0	0	0	0	0	10
PTX3	-0.00592736	-0.00439192	-0.0056654	-0.00501168	-0.00584085	-0.00585613	-0.00815935	-0.00467646	-0.00546811	-0.00573362	-0.00567309	0.00102337	0
GIF	-0.000502316	-6.96023e-06	-0.000965724	-0.00157647	-0.00145173	0	0	0	-0.00115809	0	-0.000566129	0.000659455	4
CD40LG	0	0	0	0	0	0	0	0	0	0	0	0	10
FCGR2B	0	0	0	0	0	0	0	0	0	0	0	0	10
CEACAM8	0	0	0	0	0	0	0	0	0	0	0	0	10
CA5A	-0.00383657	-0.0033536	-0.00326993	-0.00167345	-0.00323127	-0.000883004	-0.00258192	-0.00114489	-0.00355716	-0.00235883	-0.00258906	0.00104571	0
ADM	0.0220231	0.0249867	0.0244683	0.0281521	0.0212576	0.0259258	0.0262887	0.0239761	0.0265169	0.02532	0.0248915	0.00208002	0
THBS2	0	0	0	0	0	-0.00105561	-0.00134875	0	-0.00491195	0	-0.000731632	0.00155306	7
IDUA	0	0.00182644	0.00144977	0.00163082	0.00174036	0.00280739	0.00153665	0.00107189	0	0.000180611	0.00122439	0.000916458	2
MMP12	0	0	0	0	0	0	0	0	0	0	0	0	10
THPO	0	0	0	-0.000979134	0	0	0	0	-0.00271988	0	-0.000369902	0.000881173	8
LEP	0.035455	0.0375893	0.0348993	0.0335297	0.0340602	0.0305427	0.032146	0.0320406	0.0320587	0.0317449	0.0334066	0.00212383	0
XCL1	0	0	0	0	0	0	0	0	0	0	0	0	10
PGF	0	0	0	0	0	0	0	0	0	0	0	0	10
FABP6	0	0	0	0	0	0	0	0	0	0	0	0	10
PRELP	0	0	0	0	0	0	0	0	0	0	0	0	10
OLR1	-0.00617585	-0.00519723	-0.00450439	-0.0058609	-0.00734623	-0.00633511	-0.00816997	-0.00687536	-0.00619042	-0.00301443	-0.00596699	0.00146326	0
TEK	0	0	0	0	0	0	0	0	0	0	0	0	10
GLO1	0	0	0	0	0	0	0	0	0	0	0	0	10
MERTK	0	0	0	0	0	0	0	0	0	0	0	0	10
STK4	0	0	0	0	0	0	0	0	0	0	0	0	10
PAPPA	-0.000644636	0	0	0	0	0	0	-0.000866242	0	0	-0.000151088	0.000322775	8
IL16	0.0102359	0.0117807	0.00913636	0.011455	0.0130248	0.0138641	0.007749	0.0118563	0.0110317	0.00957186	0.0109706	0.00184121	0
IL18_1	0	0	0	0	0	0	0	0	0	0	0	0	10
SELPLG	0	0	0	0	0	0	0	0	0	0	0	0	10
AGER	-0.0203353	-0.0205378	-0.0209355	-0.0191859	-0.0212507	-0.017978	-0.0185165	-0.0199942	-0.018574	-0.0242331	-0.0201541	0.00181072	0
ANGPT1	0	0	0	0	0	0	0	0	0	0	0	0	10
PRSS8	0	0	0	0	0	0	0	0	0	0	0	0	10
DECR1	0	0	0	0	0	0	0	0	0	0	0	0	10
ADAMTS13	0.00166517	0.00269728	0.00139472	0.00409053	0.00378471	0.00506861	0.00308947	0.000591529	0.00249912	0.00279921	0.00276804	0.00133734	0
SERPINA12	-0.00164493	-0.0032192	-4.81593e-05	-0.000191778	-0.000373989	-0.00100452	0	-0.00193851	-0.00140812	-0.00331048	-0.00131397	0.00123342	1
OSCAR	0.00390448	0.000717346	0.000947279	0	0	0	0.00316814	0.0038364	0.00411007	0	0.00166837	0.00183999	4
IL27,EBI3	0	0.00457525	0.00244215	0.000792403	0.00125643	0.00130442	0.00445655	0.00110197	0.0033059	0.00365828	0.00228934	0.00162555	1
IL17D	0	0	0	0	0	0	-8.10178e-05	-0.000978775	-0.000724603	-0.00142933	-0.000321373	0.000527026	6
CCL17	0	0	-0.00282104	0	0	0	0	0	0	0	-0.000282104	0.000892092	9
HAVCR1	0	0	0	0	0	0	0	0	0	-0.000171454	-1.71454e-05	5.42187e-05	9
VSIG2	-0.000119719	-0.000336768	-7.43533e-05	-3.60328e-05	-0.000961494	0	-0.000316816	0	0	-0.000271308	-0.000211649	0.000295347	3
HBEGF	0	0	0	0	0	0	0	0	0	0	0	0	10
SORT1	0	7.65288e-05	0	0	0	0	0	0	0	0	7.65288e-06	2.42005e-05	9
CTRC	0	0	0	0	0	0	0	0.000393202	0	0	3.93202e-05	0.000124341	9
PDCD1LG2	0	0	0	0	0	0	0	0	0	0	0	0	10
PRSS27	-0.0023604	-0.00433188	-0.00511766	-0.00326843	0	-0.00578348	-0.00441153	-0.00410099	-0.00179246	-0.0045944	-0.00357612	0.00174397	1
SPON2	0	0	0	0	0	0	0	0	0	0	0	0	10
BOC	0	0	0	0	0	0	0	0	-0.000364893	0	-3.64893e-05	0.000115389	9
ACE2	0	0	0	0	0	0	0	0	0	0	0	0	10
FGF23_1	0	0	0	0	0	0	0	0	0	0	0	0	10
IL1RL2	0	0	0	0	0	0	0	0	0	0	0	0	10
SLAMF7	-0.00220363	-0.000799639	0	0	0	-0.00274807	-0.000535666	0	-0.00139874	-0.00115961	-0.000884536	0.000989465	4
FGF21_1	-0.00154995	-0.00286671	-0.00397084	-0.00045692	-0.0039912	-0.0064125	-0.00578044	-0.00586541	-0.00738564	0	-0.00382796	0.00257073	1
MARCO	0.00303655	0.00112245	0.0046252	0.00537241	0.00114398	0.00489636	0.00224874	0.00435525	0.00312513	0.00292288	0.00328489	0.00150732	0
CD84	0	0	0	0	0	0	0	0	0	0	0	0	10
HAO1	0	0	0	0	0	0	0	0	0	0	0	0	10
GDF2	-0.00383425	-0.00487702	-0.00249536	-0.00304027	-0.00150271	-0.00240425	-0.0034044	-0.00571473	-0.00195822	-0.00184666	-0.00310779	0.00137052	0
ITGB1BP2	0	0	0	0	0	0	0	0	0	0	0	0	10
IKBKG	0	0	0	0	0	0	0	0	0	0	0	0	10
TNFRSF11A	0	0	0	0	0	-0.000493315	0	0	0	0	-4.93315e-05	0.000156	9
NT-proBNP	0	0	0	0	0	0	0	0	0	0	0	0	10
CCL24	0	0	0	-0.000359239	0	-0.00147596	-0.00210585	0	-7.77734e-05	0	-0.000401883	0.000755211	6
TNFRSF11B_1	0	0	0	0	0	0	0	0	0	0	0	0	10
TNFRSF10C	0.000366768	0	0	0	0	0.000267247	0	0	0.000171394	0.00399474	0.000480015	0.00124227	6
CCL16	0	0	0	0	0	0	0	0	0	0	0	0	10
PGLYRP1	0.00137583	0.00120746	0	0	0.00189866	0.00175179	0	0.000131415	0.00218844	0	0.000855359	0.000913764	4
IL18BP	0	0	0	0	0	0	0	0	0	0	0	0	10
EGFR	0.00377135	0.00520932	0.00669303	0.00482575	0.00655748	0.0082647	0.00728582	0.00875321	0.00684028	0.0018523	0.00600532	0.00210907	0
PLAU_1	-0.000972543	-0.00132538	-0.00203439	-0.00225798	-0.00279177	-0.00315862	-0.0031224	-0.0021166	-0.00268281	-0.00315378	-0.00236163	0.000768179	0
PLAT	0	-0.00121921	-0.00149509	-0.0019534	-0.00116795	-0.00229118	-0.000376419	0	0	-0.00119383	-0.000969708	0.000837638	3
LDLR	0	0	0	0	0	0	0	0	0	0	0	0	10
IL2RA	-0.00252223	0	-0.000188543	0	0	-4.29376e-05	0	0	-7.42726e-05	-7.5931e-05	-0.000290391	0.000786485	5
MB	0.00442479	0.00736308	0.00883984	0.00484663	0.00673826	0.00566097	0.00552818	0.00602616	0.00322446	0.00574633	0.00583987	0.00156805	0
COL1A1	0	0	0	0	0	0	0	0	0	0	0	0	10
TFRC	0.00480568	0.00231866	0.00360993	0.000607701	0.00338659	0.00232562	0.00150435	0.00331502	0.00422171	0.00231518	0.00284104	0.00126794	0
CSTB	0.00586909	0.00603332	0.00539919	0.00211747	0.00138307	0.00464513	0.00770179	0.00312774	0.00202753	0.00633598	0.00446403	0.00216159	0
PDGFA	0	0	0	0	0	0	0	0	0	0	0	0	10
VWF	0	0	0	0	0	0	0	0	-0.00106988	-0.000277693	-0.000134757	0.000339961	8
ITGB2	0	0	0	0	0	0	0	0	0	0	0	0	10
SERPINE1	0	0	0	0	0	0	0	0	0	0	0	0	10
MPO	0.00253751	0.00233715	0.000819374	0.0033771	0.000614907	0.0023933	0.00298614	0.00429255	0.00233826	0.00143241	0.00231287	0.00112803	0
CTSD	0	0	0.00189154	0.000279166	0	0	0.000694849	0.00178403	0	0	0.000464958	0.000757156	6
MMP2	0.00646481	0.000905717	0	0.00475864	0.00207855	0.00865171	0.00825586	0.00635836	0.00516767	0.00432595	0.00469673	0.002941	1
MMP3	0	0	0	0	-0.000232539	0	0	0	-0.00072522	-0.00234197	-0.000329973	0.000743566	7
IGFBP1	-0.0250715	-0.0262405	-0.0254662	-0.0270024	-0.0246155	-0.0279604	-0.0222157	-0.0242608	-0.0247392	-0.0209547	-0.0248527	0.00208692	0
IL6R	0	0	0	0	0	0	0	0	0	0	0	0	10
SPP1	0	0	0	0	0	0	0	0	0	0	0	0	10
TFPI	0	0	0	0	0	0	0	0	0	0	0	0	10
CCL2_1	0	0	0.00247379	0	0.00271806	3.20264e-05	0	0.000925853	0	0.00242761	0.000857734	0.00119731	5
ICAM2	0	0	0	0	0	0	0	0	0	0	0	0	10
ACP5	-0.00755523	-0.00554481	-0.00647452	-0.00974417	-0.00673581	-0.00745218	-0.00828373	-0.00478659	-0.00463426	-0.00620234	-0.00674136	0.00158528	0
IL1R1	0	0	0	0	0	0	0	0	0	0	0	0	10
MMP9	0	0	0	0	0	0	0	0	0	0	0	0	10
CPA1	-0.00108545	-0.00617805	-0.00200082	-0.00388369	-0.0021928	-0.00212147	-0.00331361	-0.00175321	-0.00237253	-0.00340869	-0.00283103	0.00144899	0
CPB1	0	0	0	0	0	0	0	0	0	0	0	0	10
FABP4	0.0216873	0.0219139	0.0173733	0.0234019	0.0221868	0.0264393	0.0182926	0.0196319	0.0219	0.0191147	0.0211942	0.00267526	0
ANPEP	0	0	-0.00211916	0	0	-0.0022517	-0.00097329	0	0	0	-0.000534415	0.000922092	7
SELP	0	0	0	0	0	0	0	0	0	0	0	0	10
PECAM1	0	0	0	0	0	0	0	0	0	0	0	0	10
EPCAM	0	0	0	0	0	0	0	0	0	0	0	0	10
SELE	0.00395692	0.00337429	0.00462579	0.00552604	0.00495959	0.00281526	0.00390232	0.00204064	0.00460527	0.00287271	0.00386788	0.00109288	0
LGALS3	0.00137146	0.00385435	0.00321866	1.03223e-05	0.00845804	0.0035681	0.00282577	0.000331822	0.00176263	0.00219588	0.0027597	0.00238586	0
IGFBP2	0	0	0	0	0	0	0	0	0	0	0	0	10
TNFRSF1A	0	0	0	0	0	0	0	0	0	0	0	0	10
PI3	0	0	0	0	0	0	0	0	0	0	0	0	10
AZU1	0	0	0	0	0	0	0	0	0	0	0	0	10
TNFRSF1B	0	0	0	0	0	0	0	0	0	0	0	0	10
PRTN3	0	0	0	0	0	0	0	0	0	0	0	0	10
FAS	0	0.00407341	0.000231256	0.00245506	0.00328394	0.000427276	0.00295438	0.00307211	0.000324466	0.00239604	0.00192179	0.0015173	1
IL1R2	0	0	0	0	0	0	0	0	0	0	0	0	10
GRN	0	0	0	0	0	0	0	0	0	0	0	0	10
AXL	0	0	0	0	0	0	0	0	0	0	0	0	10
CDH5	0	0	0	0	0	0	0	0	0	0	0	0	10
SFTPD	-0.00912286	-0.00580164	-0.0047254	-0.00707827	-0.00504727	-0.00830802	-0.00622386	-0.00712866	-0.00885117	-0.00690221	-0.00691894	0.00151424	0
CHI3L1	0	0	0	0	0	0	0	0	0	0.00090198	9.0198e-05	0.000285231	9
LTBR	0	0	0	0	0	0	0	0	0	0	0	0	10
CASP3	0	0	0	0	0	0	0	0	0	0	0	0	10
EPHB4	0	0	0	0	0	0	0	0	0	0	0	0	10
LGALS4	0	0	-0.000837298	0	0	0	-4.48082e-05	0	0	0	-8.82107e-05	0.000263579	8
SIRPA	0	0	0	0	0	0	0	0	0	0	0	0	10
DLK1	-0.0053015	-0.00493965	-0.00354192	-0.00526158	-0.00540786	-0.00609616	-0.00606888	-0.00686334	-0.00346383	-0.00532663	-0.00522714	0.00106573	0
HSPG2	0	0.00250174	0.00499827	0.00621509	0	0.00657219	0.00480615	0.00261573	0.00515372	0.00588852	0.00387514	0.00245112	2
IL1RL1	0.000599799	0.000443192	0.000366556	0	0	0	0	0	0	0	0.000140955	0.000233776	7
PLAUR	0	0	0	0	0	0	0	0	0	0	0	0	10
TFF3	0	0	0	-0.000472694	0	0	0	0	0	0	-4.72694e-05	0.000149479	9
CNTN1	0	0	0	0	0	0	0	0	0	0	0	0	10
CHIT1	0	0	0	0	0	0	0	1.54441e-05	0	0	1.54441e-06	4.88384e-06	9
ALCAM	0	0	0	0	0	0	0	0	0	0	0	0	10
BLMH	0	0	0	0	0	0	0	0	0	0	0	0	10
PON3	0	0	0	0	0	0	0	0	0	0	0	0	10
IGFBP7	0	0	-0.00313816	0	-0.000446434	0	0	0	-0.000799639	-0.000303523	-0.000468776	0.000976469	6
CCL15	-0.000445303	0	-0.00103974	0	-0.00105527	-0.000293503	0	0	0	-0.00155464	-0.000438845	0.000574469	5
TREML2	0	0	0	0	0	0	0	0	0	0	0	0	10
CD163	0.00446021	0.000949114	0	0.00401396	0	0.000974407	0.00343936	0.00102751	0	0.00197731	0.00168419	0.00170898	3
PCSK9	0	0	0	0	0	0	0	0	0	0	0	0	10
KLK6	-0.009225	-0.0110563	-0.00900778	-0.00593799	-0.0111038	-0.00933167	-0.00847667	-0.00846093	-0.0113434	-0.0079243	-0.00918678	0.00166849	0
TNFRSF14	0	0	0	0	0	-0.00118998	0	0	0	-0.000962128	-0.000215211	0.000456872	8
IL17RA	-0.00215245	0	0	-0.000122835	0	-0.00184455	-0.00142302	0	-0.0010472	0	-0.000659006	0.000871093	5
SCGB3A2	-0.00599822	-0.00698995	-0.00379004	-0.00530778	-0.00446044	-0.00710085	-0.00581715	-0.00747293	-0.00702061	-0.00582299	-0.0059781	0.00121089	0
TIMP4	0.00233506	0.00168032	0.00448078	0.00288601	0	0.00283989	0.00379901	0.00227563	0.00460897	0.00136764	0.00262733	0.0014315	1
RARRES2	0	0	0	0	0	0	0	0	0	0	0	0	10
GDF15	0	0	0	0	0	0	0	0	0	0	0	0	10
CXCL16	-0.000744228	-0.00527693	-0.0012809	-0.00439151	-0.00403945	-0.00342413	-0.00614736	-0.00755941	-0.00149543	-0.00245429	-0.00368136	0.00223701	0
SPON1	0	0	0	0	0	0	0	0	0	0	0	0	10
RETN	0.00391107	0.000680932	0.00155846	0.00361848	0.00297422	0.00148731	0.00343403	0.00566538	0	0.00231279	0.00256427	0.0016939	1
CD93	0	0	0	0	0	0	0	0	0	0	0	0	10
MEPE	0	0	0	-0.00166427	0	0	0	-0.00227024	-8.93514e-06	0	-0.000394345	0.000841216	7
CTSZ	-0.0044471	0	-0.00276602	-0.000423172	-0.00112695	-0.00179486	-0.00447353	-0.00392006	0	-0.0018971	-0.00208488	0.00175149	2
NOTCH3	0.00344429	0.00457799	0.00481199	0.00233245	0.00250089	0.00133012	0.000345623	0.00538759	0.00504163	0.00420879	0.00339813	0.00170765	0
TNFSF13B	-0.00859532	-0.00607315	-0.00410105	-0.00723312	-0.00656071	-0.00921165	-0.00620015	-0.0086289	-0.00916983	-0.00783195	-0.00736058	0.00164452	0
F11R	-0.000205694	0	0	0	0	0	0	0	0	0	-2.05694e-05	6.50461e-05	9
TNFRSF11B_2	0	0	0	0	0	0	0	0	0	0	0	0	10
CXCL11	-0.000366929	-0.00647557	-0.00250302	-0.00362544	-0.00391981	-0.000547686	-0.00506526	-0.00571224	-0.000446463	-0.00165429	-0.00303167	0.0022719	0
TNFSF11	0.00122845	0	0.000821657	0.00183701	0.00339907	0	0.00274999	0.00196432	0.00315971	0.00316629	0.00183265	0.00128913	2
AXIN1	0	0	0	0	0	0	0	0	0	0	0	0	10
CCL25	-0.00059371	-0.000396886	-0.00174445	-0.00172214	-0.00348799	-0.00431253	-0.00266927	0	-0.00096378	-0.00217446	-0.00180652	0.00139164	1
TNFSF12	0	0	0	0	0	0	0	0	0	0	0	0	10
TNFSF14	0	0	0	0	0	0	0	0	0	0	0	0	10
STAMBP	0	0	0	0	0	0	0	0	0	0	0	0	10
FGF19	-0.0047775	-0.00572544	-0.00354356	-0.00673279	-0.0031443	-0.00371002	-0.00432484	-0.00607811	-0.00510919	-0.00504917	-0.00481949	0.00116017	0
IL33	0.000657271	0	0	0.000204605	0.00146515	0.000184112	0.000460618	0.0009716	0	0.00016616	0.000410952	0.000488695	3
PLAU_2	0	0	0	0	0	0	0	0	0	0	0	0	10
ADA	0.00227965	0.00147239	0.0011269	0	0.000331294	0	0.00178254	0.00127413	0.00132422	0.000211938	0.000980305	0.000798173	2
TGFA	-0.00212608	-0.000703554	-0.00309565	-0.00390504	-0.00267318	-0.00348358	-0.0024278	-0.00100271	-0.00150335	-0.00246383	-0.00233848	0.00103678	0
TGFB1	0	0	0	0	0	0	0	0	0	0	0	0	10
NGF	0.00128845	0.000436257	0.000285518	0	0.000508085	0	0.0001166	0	0	7.98977e-05	0.000271481	0.000404565	4
LTA	0.00026462	0	0	0	0	0	0	0.000660688	0	0	9.25309e-05	0.000216259	8
TNF	0	0	0	0	0	0	0	0.000458514	0.00159186	0	0.000205038	0.00050814	8
IFNG	0	0	0.0012099	0	0	0.00138148	0	0	0	0	0.000259138	0.000547805	8
IL1A	0	-6.88787e-06	0	0	0	0	0	-9.04949e-05	-0.000432023	0	-5.29406e-05	0.000136159	7
CXCL10	-0.00511929	-0.00510708	-0.00537699	-0.00232833	-0.00307901	-0.00507011	-0.00669736	-0.00417835	-0.00352678	-0.00737671	-0.004786	0.00156056	0
MMP1	0	0.000220884	0	0	0	0.00085688	0	0	0	0	0.000107776	0.000272208	8
IL4	0	0	0	0	0	0	0	0	0	0	0	0	10
IL5	0	0	0	0	0	0	0	0	0	0	0	0	10
IL6_2	0	0	0	0	0	0	0	0.000614768	0	0	6.14768e-05	0.000194407	9
CD5	0	0	0	0	0	0	0	0	0	0	0	0	10
MMP10	-0.00555077	-0.00536447	-0.00537113	-0.00646848	-0.00620117	-0.00562065	-0.00688519	-0.00651776	-0.00559847	-0.00609909	-0.00596772	0.00053927	0
CXCL1_2	0	0.00151569	0	0	0	0.00014128	0.00266287	0.00114895	0	0	0.00054688	0.000927212	6
CSF1	0.0148872	0.00930991	0.0109871	0.00990471	0.0147231	0.0114065	0.0142211	0.0144526	0.0110103	0.0135107	0.0124413	0.00213487	0
IL8	0	0	0	0	0	0	0	0	0	0	0	0	10
CCL3_2	0	0	0	0	0	0	0	0	0	0	0	0	10
IL7	0	0	0	0	0	0	0	0	0	0	0	0	10
CCL4	0	0	0	0	0	0.00107872	0.000117872	0.00285588	0	0.000410572	0.000446304	0.000913495	6
CCL2_2	0	0	0	0	0	0	0	0	0	0	0	0	10
OSM	0	0	0	0	0	0	0	0	-0.000150663	0	-1.50663e-05	4.7644e-05	9
HGF	0	0.00115844	0	0	0	0	0	0	0	0	0.000115844	0.000366332	9
IL2RB	0	0	0	0	0	0	4.56391e-05	0	0	0	4.56391e-06	1.44324e-05	9
LIF	6.29067e-05	0.00284795	0.00294195	0.00221643	0.000993102	0.00102302	0.00158625	0.00108841	0.00146809	0	0.00142281	0.00101803	1
VEGFA	0	0	0	0	0	0	0	0	0	0	0	0	10
NTF3	0	0	0	0	0	0.00126746	0	0	0	0	0.000126746	0.000400805	9
KITLG_2	0	0	0	0	0	0	0	0	0	0	0	0	10
IL10	-4.93924e-05	0	0	0	-0.00153242	-0.000790536	0	0	-0.000671084	0	-0.000304343	0.000527026	6
CD40	0	0	0	0	0	0	0	0	0	0	0	0	10
CST5	-0.00317656	-0.00315586	-0.00510412	-0.00430286	-0.00452218	-0.00546855	-0.00349988	-0.00408229	-0.00404775	-0.00187521	-0.00392353	0.00104595	0
IL12B	0.00158196	0.00151772	0.00371414	0.000359523	0.00247095	0	0.00151807	0.00171243	0.00072129	0.00136348	0.00149596	0.00105794	1
IL13	-0.0026473	-0.00356185	-0.00241399	-0.000541373	-0.0031588	-0.00256895	-0.00385456	-0.002812	-0.00401424	-0.00180144	-0.00273745	0.00103177	0
GDNF	0	0	0	0	0	0	0	0	0	0	0	0	10
LIFR	0.00104454	0.00323745	0.00427863	0.00548547	0.00468409	0.00837958	0.00738032	0.00443341	0.00508936	0.00337492	0.00473878	0.00208121	0
CXCL5	0	0	0	0	0	0	0	0	0	0	0	0	10
FLT3LG	0	0	0	-0.000357592	-0.00037803	0	0	0	-0.00260174	0	-0.000333736	0.000811449	7
SULT1A1	0	0	0	0	0	0	0	0	0	0	0	0	10
TNFSF10	0.000402348	0.00158993	0.00170247	0.00122869	0	0.00188598	0.00256715	0.000395137	0	0.00135633	0.00111281	0.000872894	2
CCL11	0	0	0	0	0	0	0	0	0	0	0	0	10
CCL23	0	0	0	0	0	0	0	0	0	0	0	0	10
IL2	-0.00451186	-0.00478318	-0.00372249	-0.00349335	-0.00352757	-0.00402443	-0.00455917	-0.00445324	-0.00329553	-0.00324922	-0.003962	0.000577011	0
CX3CL1	0	0	0	0	0	0	0	0	0	0	0	0	10
CCL20	0	0	0	0	0	0	0	0	0	0	0	0	10
CCL8	0	0	0	0	0	0	0	0	-0.00035399	0	-3.5399e-05	0.000111941	9
CCL7	0	0	0	0	0	0	0	0.000247674	0	0	2.47674e-05	7.83213e-05	9
CXCL6	0	0	0	0	0	0	0	0	0	0	0	0	10
S100A12	0	0	0	0	0	0	0	0	0	0	0	0	10
TNFRSF9	0	0	0	0	0	0	0	0	0	0	0	0	10
CXCL9	0	0	0	0	0	-0.000694763	0	-0.000287327	0	0	-9.82089e-05	0.00022823	8
IL10RB	0	0	0	0	0	-0.000105068	0	0	0	0	-1.05068e-05	3.32255e-05	9
IL24	0	0	0	-0.000170561	0	0	0	-0.000340932	0	0	-5.11494e-05	0.000115067	8
IL15RA	0	0	0	0	0	0	-0.000773984	0	0	0	-7.73984e-05	0.000244755	9
SLAMF1	0.0024612	0.000883309	0.00237191	0.00296443	0.000267944	0.00327688	0.00115321	0.00270895	0.00164038	0.00362093	0.00213491	0.00110317	0
IL18R1	0	0	0	0	0	0	0	0	0	0	0	0	10
EIF4EBP1	0	0.00106869	0	0	0	0	0.000660933	0.000502318	0	0.000152895	0.000238484	0.00037799	6
IL10RA	0	0	0	0	0	0	0	0	0	0.00100067	0.000100067	0.000316441	9
IL18_2	0	0	0	0	0	0	0	0	0	0	0	0	10
CASP8	0	0	0	0	0	0	0	0	0	0	0	0	10
IL17A	0.00199565	0.00153254	0	0	0.000329819	0.000842409	0.000163279	0	0.00170425	0.000391024	0.000695898	0.000773954	3
ARTN	0.00164361	0.00141714	0.00140817	0.00308792	0.00354993	0.00285725	0.00252425	0.00184888	0.00168059	0.00153507	0.00215528	0.000782622	0
SIRT2	0	0	0	0	0	0	0	0	0	0	0	0	10
IL22RA1	0	0	0	0	0	0	0	0	0	0	0	0	10
FGF5	0	-0.000531717	0	-0.00133432	-0.00115867	-0.00192739	-0.00147962	-0.00200981	-0.000434742	-0.00208253	-0.00109588	0.000807294	2
DNER	-0.00840724	-0.00671908	-0.00862805	-0.0101458	-0.0118784	-0.0106199	-0.0142506	-0.0101433	-0.0113545	-0.00928366	-0.0101431	0.00209096	0
CD6	0.00229089	0.00344545	0.00205939	0.00263188	0.00441809	0.00181798	0.00721126	0.00326097	0.00493079	0.00350419	0.00355709	0.00162656	0
TSLP	0	0	0	0	0	0	0	-0.000727524	0	0	-7.27524e-05	0.000230063	9
CCL13	0	0	0	0	0	0	0	0	0	0	0	0	10
CCL19	0	0	0	0	0	0	0	0	0	0	0	0	10
NRTN	0	0	0.000146903	0	0.00135182	0	0	0.00100985	0	0.00109178	0.000360035	0.000554229	6
CD244	0.000346422	0.00162889	7.17121e-05	0.0012705	0	0.00133591	0	0	0	0	0.000465344	0.000667651	5
FGF23_2	4.97957e-05	0	0	0	0	0	0	0	0	0	4.97957e-06	1.57468e-05	9
CDCP1	0	0	0	0	0	0	0	0	0	0	0	0	10
CCL28	-0.0126125	-0.00920832	-0.00842448	-0.00645703	-0.0051708	-0.00614352	-0.00617372	-0.00742128	-0.00794796	-0.00837427	-0.00779339	0.0021117	0
FGF21_2	0	0	0	-0.0036012	0	0	0	0	0	-0.00387814	-0.000747934	0.00157813	8
IL20	0.00119729	0.00338387	0.00152283	0.00314623	0.00179932	0.00262831	0.0041475	0.00312157	0.00268817	0.00262629	0.00262614	0.000903761	0
CD274	0	0	0	0	0	0	0	0	0	0	0	0	10
IL17C	0.00160244	0.00220389	0.00355221	0.00667353	0.00551492	0.00397581	0.00281776	0.00133597	0.00434669	0.00322416	0.00352474	0.00168577	0
IL20RA	0	0	0.00156014	0.000798251	0	0.000492738	0.00215966	0.00247443	0.00287561	0.00125627	0.00116171	0.00107768	3
S-1-pyrroline-5-carboxylate	-0.00450721	-0.00428258	-0.00248077	-0.00341974	-0.00360234	-0.00370744	-0.00455284	-0.00497907	-0.00367398	-0.00289243	-0.00380984	0.000778974	0
1-methylnicotinamide	-0.0043451	-0.00354215	-0.00331342	-0.000103079	-0.00507174	-0.00213895	-0.00302041	-0.00386035	0	-0.00398833	-0.00293835	0.00170966	1
alpha-ketoglutarate	0	0	0	0	0	0	0	0	0	0	0	0	10
kynurenate	0	0	0	0	0	0	0	0	0	0	0	0	10
3-hydroxyisobutyrate	0	0	0	0	0	0	0	0	0	0	0	0	10
3-hydroxy-3-methylglutarate	0	-0.0010635	0	0	-0.00148695	0	-0.00171945	0	-0.00287058	-0.00118284	-0.000832331	0.00100056	5
cholate	0.00640053	0.00606882	0.0056006	0.00568322	0.00438386	0.00734467	0.00454001	0.00396999	0.00971649	0.00647053	0.00601787	0.00167093	0
5,6-dihydrothymine	0	0	0	0	0	0	0	0	0	0	0	0	10
hypoxanthine	0.00840003	0.00915172	0.00775242	0.00914068	0.00819435	0.0105915	0.0104845	0.00761644	0.0116929	0.00784194	0.00908665	0.00140543	0
linoleate (18:2n6)	0	0	0	0	0	0	0	0	0	0	0	0	10
laurate (12:0)	0	0	0	0	0	0	0	0	0	0	0	0	10
quinolinate	0	0	0	0	0	0	0	0	0	0	0	0	10
N6,N6,N6-trimethyllysine	0	0	-0.00014488	0	0	-0.00154057	-0.000677004	-0.00153473	-0.00118544	-0.000214956	-0.000529759	0.000654313	4
N-acetylputrescine	-0.00135545	-0.00141514	-0.000101967	-0.00193476	0	0	-0.000583524	-0.00140021	-0.00205393	-0.00186192	-0.00107069	0.000824368	2
N-formylmethionine	0	0	-6.29796e-05	0	0	0	0	-0.00192661	0	0	-0.000198959	0.000607356	8
S-adenosylhomocysteine (SAH)	0.00372509	0.00249548	0.00566053	0.00180774	0.00354633	0.0054942	0.00539855	0.0030627	0.00369217	0.00317351	0.00380563	0.00131553	0
adenosine 5'-monophosphate (AMP)	0	0	0	0	0	0	0	0	0	0	0	0	10
5-methylthioadenosine (MTA)	-0.000561933	-0.00137134	0	0	0	0	0	0	0	-0.00221576	-0.000414903	0.000773483	7
arachidonate (20:4n6)	0	0	0	0	0	0	0	0	0	0	0	0	10
arginine	-0.00191403	-0.00158855	-0.00410123	-0.00276533	-0.00355691	-0.00260486	-0.00521907	-0.00347488	-0.0018002	-0.00126975	-0.00282948	0.001256	0
aspartate	0	0	0	0	0	0	0.000820497	0	0.00167402	0	0.000249452	0.000563058	8
3-(4-hydroxyphenyl)lactate	0.00797052	0.00961436	0.00702266	0.00494483	0.00949136	0.0130893	0.0112913	0.00869173	0.0134247	0.0118631	0.00974038	0.00271608	0
phenylpyruvate	0	-0.00116175	0	-7.98527e-05	0	-0.000663323	-0.000695538	-0.000207197	0	-0.000860214	-0.000366787	0.000436829	4
beta-alanine	0	0	0	0	0	0	0	0	0	0	0	0	10
biliverdin	0	0	0	0	0	0	0	0	0	0	0	0	10
succinate	-0.00349783	-0.00228952	-0.00351624	-0.00266385	-0.00355062	-0.00403332	-0.00341154	-0.00184672	-0.00274519	-0.00480554	-0.00323604	0.000867322	0
3-hydroxybutyrate (BHBA)	0	0	0	0	0	0	0	0	0	0	0	0	10
cholesterol	0	0	0	0	0	0	0	0	0	0	0	0	10
choline phosphate	0	0	0	0	0	0	0	0	0	0	0	0	10
cortisone	-0.00759703	-0.00950063	-0.00739417	-0.00385215	-0.00961616	-0.00681359	-0.00674101	-0.00486732	-0.00469147	-0.00608766	-0.00671612	0.00193	0
creatinine	0	0.00276339	3.60703e-05	0.0012938	0.000991627	0.00107464	0.00283818	0	0	0.000412633	0.000941035	0.00109645	3
cysteinylglycine	-0.0027714	-0.00270512	-0.00327333	-0.00341347	-0.00309314	-0.000889704	-0.00336754	-0.0056126	-0.0009497	-0.000386117	-0.00264621	0.00154891	0
cystine	0	0	0.000739129	0	0	0	0	0	0	0	7.39129e-05	0.000233733	9
sphingosine	0	0	0	0	0	0	0	0	0	0	0	0	10
sphinganine	0	0	0	0	0	0	0	0	0	0	0	0	10
fumarate	0	0	0	0	0	-0.00153906	0	0	0	0	-0.000153906	0.000486694	9
gamma-glutamylglutamate	0.000355416	0.00136664	0	7.73466e-05	0	0	0	0.0021172	6.72184e-05	0	0.000398383	0.000737864	5
gluconate	0	-3.03889e-05	0	0	-0.000195453	0	0	0	0	0	-2.25842e-05	6.1486e-05	8
glutarate (C5-DC)	-0.00160467	-0.001191	-0.000712662	-0.000236677	-0.000105738	-0.000855048	0	-0.000432575	0	-0.0011628	-0.000630118	0.000564545	2
glycine	0	0	0	0	0	0	0	0	0	0	0	0	10
glycocholate	0	0	0	0	-0.000245271	0	0	0	0	0	-2.45271e-05	7.75615e-05	9
guanidinoacetate	0.00382872	0.00188716	0.00254303	0	0.00299756	0.0026571	0.00229099	0.00187052	0.00146675	0.00260163	0.00221435	0.00102019	1
histidine	0	0	0	0	0	0	0	0	0	0	0	0	10
cortisol	-0.00041261	0	0	0	0	0	-0.00136932	-0.00118557	-0.00417908	-0.00258169	-0.000972826	0.00141879	5
myo-inositol	0	0	0	0	0	0	0	0	0	0	0	0	10
isoleucine	0	0	0	0	0	0	0	0	0	0	0	0	10
citrulline	0	0	0	0	0	0	0	0	0	0	0	0	10
leucine	0	0	0	0	0	0	0	0	0	0	0	0	10
lysine	0	0	0	0	0	0	0	0	0	0	0	0	10
malate	0	0	0	0	0	0	0	0	0	0	0	0	10
methionine	0	0	0	0	0	0	0	0	0	0	0	0	10
palmitate (16:0)	0	0	0	0	0	0	0	0	0	0	0	0	10
nicotinamide	0	0	0	0	0	0	0	0	0	0	0	0	10
stearate (18:0)	0	0	0	0	0	0	0	0	0	0	0	0	10
ornithine	0	0	0	0	0	0	0	0	0	0	0	0	10
orotate	0	0	0	0	0	0	0	0.00103882	0	0	0.000103882	0.000328504	9
palmitoleate (16:1n7)	0	0	0	0	0	0	0	0	0.000604651	0	6.04651e-05	0.000191208	9
phenylalanine	0	0.0012086	0.000532958	0	0.0011383	0.000472308	0.00265059	0.00111463	0.00065116	0.000539463	0.000830801	0.000770592	2
phosphate	-0.000655946	0	-0.000720418	0	0	-1.01738e-06	-0.00154639	0	-0.00016415	-0.00188983	-0.000497775	0.000704051	4
proline	0	0	0	0	0	0	0	0	0	0	0	0	10
lactate	0	0	0	0	0	0	0	0	0	0	0	0	10
retinol (Vitamin A)	0	0.0015077	0	0	0	0.00167757	0.00272333	0	0	0	0.00059086	0.00100071	7
salicylate	-9.28911e-05	0	0	0	0	-0.00050445	0	0	-0.000405327	-0.000419213	-0.000142188	0.00021107	6
serine	0	0	0	0	0	0	0	0	0	0	0	0	10
serotonin	0	0	0	0	0	0	0	0	0	0	0	0	10
taurine	0	0	0	0	0	-0.000458481	0	0	0	0	-4.58481e-05	0.000144985	9
myristate (14:0)	0	0	0	0	0	0	0	0	0	0	0	0	10
urea	0	0	0	0	0	0	0	0	0	0	0	0	10
uridine	0	0	0	0	0	0	0	0	0	0	0	0	10
trans-urocanate	-0.00442857	-0.00392912	-0.00336415	-0.00625835	-0.00347308	-0.00536121	-0.00159412	-0.00416629	-0.00642544	-0.00433263	-0.0043333	0.00143458	0
glutamate	0.00318215	0.00634044	0.00987706	0.00916377	0.00641118	0.00819103	0.00630552	0.00600408	0.00961335	0.00815119	0.00732398	0.0020633	0
glutamine	0	0	0	-0.000982141	0	-0.00373632	0	0	-0.000247743	0	-0.000496621	0.00117944	7
threonine	0	0	0	0	0	0	0	0	0	0	0	0	10
tryptophan	0	0	0	0	0	0	0	0	0	0	0	0	10
valine	0	0	-0.000272534	0	0	0	0	0	0	0	-2.72534e-05	8.61827e-05	9
glucose	0	0	0	0	0	0	0	0	0	0	0	0	10
alpha-ketobutyrate	0	0	0	0	0	0	0	0	0	0	0	0	10
betaine	0	-0.00118744	0	0	0	0	-0.00278115	0	0	0	-0.000396859	0.000917111	8
cysteine	0	0	0	0	0	0	0	0	0	0	0	0	10
mannose	0.0106208	0.0110692	0.0159288	0.00989227	0.0155352	0.00967368	0.0112804	0.0125053	0.012718	0.0117929	0.0121017	0.00215469	0
dimethylglycine	-0.00300607	-0.00276284	-0.00657793	-0.00258423	-0.0060534	-0.00315082	-0.00469664	-0.00465236	-0.00373823	-0.00491283	-0.00421353	0.00139295	0
alanine	0	0	0	0	0	0	0.000102724	0	0	0	1.02724e-05	3.24841e-05	9
tyrosine	0	0	0	0	0	0	0	0	0	0	0	0	10
pseudouridine	0	0	0	0	0	0	0	0	0	0	0	0	10
pyruvate	0	0	0	0	0	0	0	0	0	0	0	0	10
uracil	0	0	0	0	0	0	0	0	0	0	0	0	10
caffeine	0	0	0	0	0	0	0	0	0	0	0	0	10
fructose	0	0	0	0	0	0	0	0	0	0	0	0	10
adenine	0	0	0	0	0	0.00115705	0	0	0	0	0.000115705	0.00036589	9
caprate (10:0)	-0.00123931	-0.000124731	-0.00152557	-0.00161278	-0.00401268	0	0	-0.0024796	0	-0.00057567	-0.00115704	0.00131968	3
margarate (17:0)	0	0	0	0	0	0	0	0	0	0	0	0	10
nonadecanoate (19:0)	-0.00174366	-0.0007621	-0.00440047	-0.00267027	-0.00402851	-0.00768581	-0.00157676	-0.00366299	-0.00454334	-0.00361238	-0.00346863	0.00196348	0
arachidate (20:0)	0	0	0	0	0	0	0	0	0	0.000396653	3.96653e-05	0.000125433	9
asparagine	0	-0.000773472	0	0	0	0	0	0	0	0	-7.73472e-05	0.000244593	9
N-stearoyl-sphinganine (d18:0/18:0)*	0	0	0	0	0	0	0	0	0	0	0	0	10
caprylate (8:0)	0	0	0	0	0	0	0	0	0	0	0	0	10
pentadecanoate (15:0)	0	0	0	0	0	0	0	0	0	0	0	0	10
trans-4-hydroxyproline	0	0	5.95465e-05	0	0.00101621	0.00156035	0	0	0.000748826	0	0.000338494	0.000566264	6
allantoin	0	0	0	0	0	0	0	0	0	0	0	0	10
xanthine	0	0	0	0	0	0	0	0	0	0	0	0	10
5-oxoproline	0	0	0	0	0	0	0	0	0	0	0	0	10
picolinate	0	0	0	0	0	0	0	0	0	0	0	0	10
sarcosine	0	0	0	0	0	0	0	0	0	0	0	0	10
pantothenate	0	0	0	0	0	0	0	0	0	0	0	0	10
pipecolate	0	-6.54316e-05	0	0	0	-0.000447121	0	0	0	-0.00165712	-0.000216967	0.00052488	7
phosphoethanolamine	0	0	0	0	0	0	0	0	0	0	0	0	10
glycerate	0	0	0	0	0	0	0	0	0	0	0	0	10
N-acetylleucine	0	0	0	0	0	0	0	0	0	0	0	0	10
N-acetylmethionine	0.00505923	0.000424089	0.0035993	0.00493268	0.0070036	0.00756857	0.00483727	0.00394911	0.00489885	0.00459271	0.00468654	0.00193923	0
N-acetylvaline	-0.0020855	-0.000506475	-0.00641774	-0.000263706	-0.0040362	-0.00336982	-0.00679689	-0.00121874	-0.00523067	-0.00272491	-0.00326507	0.00234215	0
erucate (22:1n9)	-0.00139517	-0.00189878	-0.00129548	-0.00287154	0	-0.000512697	-0.00261043	-0.00287411	0	-0.00252962	-0.00159878	0.00113781	2
bilirubin (Z,Z)	0	0	0	0	0	0	0	0	0	0	0	0	10
thyroxine	-0.00249042	-0.0009008	0	-0.00104571	-0.00184765	0	0	-0.00245575	-0.000999547	-0.00100482	-0.00107447	0.000943727	3
gamma-glutamyltyrosine	0	0	0	0	0	0	0	0	0	0	0	0	10
alpha-tocopherol	0	0.00180608	0.00220833	0.000657309	0	0	0.0010362	0.000212065	0.00205291	0	0.000797289	0.000915734	4
N-acetylalanine	0	0	0	0	0	0	0	0	0	0	0	0	10
vanillylmandelate (VMA)	-0.00942409	-0.0102387	-0.00702432	-0.00785682	-0.00855047	-0.00644703	-0.00761994	-0.00613818	-0.00697782	-0.011807	-0.00820844	0.00180868	0
4-acetamidobutanoate	-0.00112376	-0.000698331	-0.00246856	-0.000403698	-0.000653088	-0.0060235	-0.00201437	0	-0.000636204	-0.00111061	-0.00151321	0.00174847	1
3-aminoisobutyrate	0	0	0.000335168	0	0	0.000886876	0.000314206	2.01572e-05	0	0.0002428	0.000179921	0.000285435	5
citrate	0	-0.00185322	-0.00186549	0	-0.00270652	0	0	-0.00236751	-0.00244055	0	-0.00112333	0.00121025	5
2-aminobutyrate	0.00322287	0.00624861	0.00601166	0.0018877	0.00751248	0.00764965	0.00506114	0.00441385	0.00540032	0.00537315	0.00527814	0.00178368	0
urate	7.63564e-05	0.00411981	0.0022867	0.00517062	0.00619672	0.00156935	0.00469821	0.00383805	0.0121824	0.00871191	0.00488501	0.00353213	0
oleoyl ethanolamide	0	0	0.00073878	0.00163087	0.00410568	0.00255748	0.000491225	0.00299796	0.00136681	0.0011984	0.00150872	0.00134882	2
gamma-glutamylglutamine	0	0	0	0	-0.000501501	0	0	0	0	0	-5.01501e-05	0.000158589	9
4-hydroxyphenylpyruvate	0	0	0	0	0	0	0	0.000236225	0	0	2.36225e-05	7.47008e-05	9
N-acetylneuraminate	0	0	0	0	0	0	0	0	0	0	0	0	10
creatine	0	0	0	0	-0.000118111	0	0	0	-0.000107621	0	-2.25732e-05	4.76526e-05	8
cys-gly, oxidized	0	0	-0.000598133	0	-0.000320813	-0.00443654	0	0	0	-0.000583097	-0.000593858	0.00137262	6
dihomo-linoleate (20:2n6)	0	0	0	0	0	0	0	0	0	0	0	0	10
gamma-glutamylhistidine	0	0	0	0	0	0	0	0	0	0	0	0	10
2-hydroxystearate	0	0	0	0	0	0	0	0	0	0	0	0	10
N1-methyladenosine	-0.00355256	-0.000516705	-0.00381616	-0.00215129	-0.00377062	-0.00249741	-0.00556453	-0.0013982	-0.00184932	-0.00215119	-0.0027268	0.00145853	0
glycerol	0	0	0	0	0	0	0	0	0	0	0	0	10
choline	0.00405341	0.00139248	0.000582786	0.00360207	0.00303481	0.00269996	0.000885983	0.00131732	0.00230596	0.00372237	0.00235971	0.00125587	0
gamma-glutamylleucine	0	0	0	0	0	0	0	0	0	0	0	0	10
3-methoxytyrosine	-0.00571322	-0.00476314	-0.00804691	-0.00514668	-0.00605932	-0.00772699	-0.00753667	-0.00322925	-0.00759549	-0.00542027	-0.0061238	0.00157349	0
beta-hydroxyisovalerate	-0.000901161	-0.00110895	0	-0.000401188	-0.00187603	-0.00040918	-6.51614e-05	-0.00163456	-0.00157725	0	-0.000797347	0.000722329	2
palmitoyl ethanolamide	0	0	0	0	0	0	0	0	0	0	0	0	10
N-palmitoyl-sphingosine (d18:1/16:0)	-0.00362868	-0.00552922	-0.0042554	-0.00152231	-0.00331169	-0.00430084	-0.00561097	-0.00758186	-0.00470672	-0.00490439	-0.00453521	0.00160287	0
1-palmitoyl-2-oleoyl-GPE (16:0/18:1)	0	0	0	0	0	0	-0.000135019	0	0	0	-1.35019e-05	4.26966e-05	9
1-palmitoyl-2-linoleoyl-GPI (16:0/18:2)	0	0	0	0	0	0	0	0	0	0	0	0	10
1-palmitoyl-2-linoleoyl-GPC (16:0/18:2)	0	0	0	0	0	0	0	0	0	0	0	0	10
stearoyl sphingomyelin (d18:1/18:0)	0	0	0	0	0	0	0	0	0	0	0	0	10
1-palmitoyl-2-oleoyl-GPC (16:0/18:1)	0	0	0	0	0	0	0	0	0	0	0	0	10
N-stearoyl-sphingosine (d18:1/18:0)*	0	0	0	0	0	0	0	0	0	0	0	0	10
glycochenodeoxycholate	0	0	0	-0.000868788	-0.00171894	-0.00172665	-0.000840898	0	-0.000855014	-0.00296508	-0.000897537	0.000992472	4
taurochenodeoxycholate	0	0	0	0	0	0	0	0	0	0	0	0	10
2-hydroxyhippurate (salicylurate)	0	-0.000953529	0	0	0	0	0	0	0	0	-9.53529e-05	0.000301532	9
eicosapentaenoate (EPA; 20:5n3)	0	0	0	0	0	0	0	0	0	0	0	0	10
methylsuccinate	0.0010524	0	0	0.00170923	0.000954184	0	0	0.00347526	0	0.00106682	0.000825789	0.00112229	5
ethylmalonate	0	0	0	0	0	0	-0.00106952	0	0	0	-0.000106952	0.000338211	9
carnitine	0	0	0	0	0	0	0	0	0	0	0	0	10
hippurate	0	0	0	0	0	0	0	0	0	0	0	0	10
3-methyl-2-oxovalerate	0	0	0	0	0	0	0	0	0	0	0	0	10
methionine sulfoxide	0	0	-0.000658481	-0.00116134	0	0	0	0	-0.000868415	0	-0.000268824	0.000448925	7
3-methylhistidine	0	0	3.03303e-05	0	0	0	0	0	0	0	3.03303e-06	9.59129e-06	9
4-guanidinobutanoate	0	0	0	0	0	0	0	0	0	0	0	0	10
glucuronate	0	0	0	0	0	0	0	0	0	0	0	0	10
imidazole lactate	0.00496041	0.00769543	0.0068691	0.00610525	0.00249578	0.00383793	0.0049118	0.00724373	0.00562475	0.00527289	0.00550171	0.00158441	0
kynurenine	0	0	0	0	0	0	0	0	0	0	0	0	10
glycerophosphorylcholine (GPC)	0	0	0	0	0	0	0	0	0	0	0	0	10
ribitol	0	-0.00104394	-0.000435421	-0.00153804	0	-0.00131658	-0.00418812	-0.00301941	0	-0.00221772	-0.00137592	0.00141508	3
theophylline	0	0	0	0	0	0	0	0	0	-0.00170012	-0.000170012	0.000537625	9
quinate	0	0	0	0	0	0	0	0	0	0	0	0	10
theobromine	0	0	0	0	0	0	0	0	0	0	0	0	10
indolelactate	0	-0.00645495	-0.00152344	-0.00144426	-0.000472442	-0.00457066	-0.00269333	-0.000690928	-0.00314113	-0.00314238	-0.00241335	0.00201156	1
3-indoxyl sulfate	-0.000531528	-0.000198146	-0.000432488	-0.00125143	0	0	0	0	0	0	-0.00024136	0.000407209	6
gamma-glutamylphenylalanine	0	0	0	0	0	0	0	0	0.000407764	0	4.07764e-05	0.000128946	9
4-methyl-2-oxopentanoate	0	0	0	0	0	0	0	0	0	0	0	0	10
1,5-anhydroglucitol (1,5-AG)	0	0	0	0	0	0	0	0	0	0	0	0	10
1-palmityl-GPC (O-16:0)	0	0	0	0	0	0	0	0	0	0	0	0	10
1-stearoyl-2-arachidonoyl-GPI (18:0/20:4)	0	0	0	3.6438e-05	0	0	0	0.00174873	0	0.00141021	0.000319537	0.000668915	7
sphingosine 1-phosphate	-0.00195195	-0.000198661	-0.00159747	-0.00285922	-0.000734074	-0.0026655	-0.00259151	-0.00159024	-0.00374527	-0.0026011	-0.0020535	0.00105879	0
1-stearoyl-2-oleoyl-GPS (18:0/18:1)	0	0	0	0	0	0	0	0	0	0	0	0	10
1-stearoyl-GPI (18:0)	0	0	0	0	0	0	0	0	0	0	0	0	10
1,2-dipalmitoyl-GPC (16:0/16:0)	-0.00367765	-3.6635e-05	0	0	0	-0.00462411	-0.00139147	0	0	-0.00157625	-0.00113061	0.00171745	5
docosahexaenoate (DHA; 22:6n3)	0	0	0	0	0	0	0	0	0	0	0	0	10
1-myristoyl-2-palmitoyl-GPC (14:0/16:0)	0	-0.00650644	-0.00526912	-0.00118345	-0.00510358	-0.00271694	0	-0.00698721	-0.00109511	-0.0052874	-0.00341493	0.00271388	2
alpha-hydroxyisocaproate	0.00286417	0.00587781	0.00263318	0.00560912	0.00406524	0.00557384	0.00496535	0.00423727	0.00319077	0.00129774	0.00403145	0.00151622	0
maleate	0	0	0	0	0	0	0	0	0	0	0	0	10
2-hydroxyoctanoate	-0.000131891	-0.000591842	-0.00187012	0	0	0	-0.00173147	0	0	0	-0.000432532	0.000744771	6
3-hydroxyoctanoate	0	0	0	0	0	0	0	0	0	0	0	0	10
phenyllactate (PLA)	0.000272492	0	0	0	0	0	0	0	0	0	2.72492e-05	8.61696e-05	9
palmitoylcarnitine (C16)	0	0	0	0	0	0	0	0	0	0	0	0	10
hexanoylcarnitine (C6)	0	0	0	0	0	0	0	0	0	0	0	0	10
N-acetylaspartate (NAA)	-0.00128552	-0.000153552	-0.00115668	-0.000536009	0	0	0	0	0	0	-0.000313176	0.00050778	6
dehydroepiandrosterone sulfate (DHEA-S)	0	0	-0.00234495	0	0	0	0	0	-0.000701819	0	-0.000304677	0.000750043	8
acetylcarnitine (C2)	0	0	-0.00147104	0	0	0	-0.00124554	0	0	0	-0.000271658	0.000575166	8
cysteine s-sulfate	0	0	0	0	0	0	0	0	0	0	0	0	10
1-palmitoylglycerol (16:0)	0	-0.000267694	0	0	0	0	-0.00296503	-0.000226922	-0.000216214	0	-0.000367586	0.000919547	6
tartronate (hydroxymalonate)	0	0	0.00139271	0	0	0	0	0	0	0	0.000139271	0.000440413	9
oxalate (ethanedioate)	0	0	0	0	0	0	0	0	0	0	0	0	10
erythritol	0	0	0	0	0.000519957	0	0	0	0	0	5.19957e-05	0.000164425	9
3-hydroxymyristate	0	0	0	0	0	0	0	0	0	0	0	0	10
iminodiacetate (IDA)	0	0	0	0	0	0.0008215	0.000140015	0.00196417	0	0.00146134	0.000438703	0.000727504	6
1-oleoylglycerol (18:1)	0	-0.000252828	-0.00170312	-0.00264807	-0.00131126	-0.0010487	0	-0.000981245	-0.00243027	-0.00323564	-0.00136111	0.00113569	2
3-methyl-2-oxobutyrate	0	0	0	0	0	0	0	0.000576096	0	0	5.76096e-05	0.000182178	9
homoarginine	0.00611161	0.00479412	0.00940822	0.00961003	0.00594465	0.0107082	0.00666163	0.00578891	0.00572701	0.00654394	0.00712983	0.00201033	0
3-hydroxydecanoate	0	0	0	0	0	0	0	0	0	0	0	0	10
EDTA	0.000209291	0.00174863	0.00193255	0.00106717	0.000637152	1.35351e-05	0.00271322	0.00340701	0	0.001665	0.00133935	0.00116352	1
N-acetylglycine	0	0	0	0	0	0	0	0	0	0	0	0	10
ribonate	0	-0.000340838	-0.00169317	-2.24266e-05	-0.000679327	-0.000135941	-0.000406508	0	-0.00195692	-0.000470519	-0.000570565	0.000701125	2
threonate	0	0	-0.000204334	0	0	-1.52078e-05	0	0	0	0	-2.19542e-05	6.42597e-05	8
indoleacetate	-0.00274703	-0.00281448	-0.00417145	-0.0025311	-0.00331309	-0.00198846	-0.00371261	-0.00269616	-0.00139223	-0.00167552	-0.00270421	0.000874085	0
1-linoleoylglycerol (18:2)	0	-0.00231471	0	0	0	0	0	0	0	0	-0.000231471	0.000731976	9
1-methylhistidine	0	0	0	0	0	0	0.000559616	0	0	0	5.59616e-05	0.000176966	9
butyrylcarnitine (C4)	0	0	0	0	0	0	0	0	0	0	0	0	10
isobutyrylcarnitine (C4)	-0.00267998	-0.00624789	-0.0039532	-0.0064399	-0.00562802	-0.00568055	-0.00861147	-0.00470045	-0.00549891	-0.00309863	-0.0052539	0.00174223	0
androsterone sulfate	-0.00529174	-0.00337099	-0.00380035	-0.00651937	-0.0036084	-0.00793949	-0.00555771	-0.00594936	-0.00297382	-0.0069592	-0.00519704	0.00169416	0
indolepropionate	0	-0.0031335	-0.00284102	-0.00219659	-0.00222685	-0.000901973	-0.00178513	-0.00224035	-0.00312834	-0.000767789	-0.00192216	0.00106054	1
trigonelline (N'-methylnicotinate)	-0.00223101	-0.004095	-0.00339125	-0.00519403	-0.00219131	-0.00421888	-0.00528257	-0.00234459	-0.00302589	-0.00514981	-0.00371243	0.00125092	0
dodecanedioate (C12-DC)	0	0	0	0	0	0	0	0	0	0	0	0	10
N-acetyltyrosine	0	0	0	0	0	0	0	0	0	0	0	0	10
3-methylxanthine	0.0014664	0	0	0.000584312	0	0	0	0	0.00107359	0	0.00031243	0.000544489	7
3-hydroxylaurate	0	0	0	0	0	0	0	0	0	0	0	0	10
pyridoxate	0.00306849	0.00393057	0.00247608	0.00356015	0.00297463	0.00615729	0.00567677	0.00289046	0.0013817	0.0030788	0.00351949	0.00143494	0
gamma-glutamylvaline	0	0	0	0	-0.0010539	-8.87361e-05	0	0	0	-0.00189407	-0.000303671	0.000648411	7
propionylglycine	0	0	0	0	0	0	-0.000343002	0	0	-0.00130862	-0.000165162	0.000415979	8
propionylcarnitine (C3)	0	-0.000680156	0	0	0	0	0	0	0	-0.00106914	-0.000174929	0.000380009	8
pro-hydroxy-pro	0	0	0	0	0	0	0	0	0	0	0	0	10
3-hydroxy-2-ethylpropionate	0	0	0	0	0	0	0	0	0	0	0	0	10
3-carboxy-4-methyl-5-propyl-2-furanpropanoate (CMPF)	0	0	0	0	0	0	0	0	0	0	0	0	10
docosapentaenoate (n3 DPA; 22:5n3)	0	0	0	0	0	0	0	0	0	0	0	0	10
docosadienoate (22:2n6)	0	0	0	0	0	0	0	0	0	0	0	0	10
adrenate (22:4n6)	0	0	0	0	0	0	0	0	0	0	0	0	10
10-undecenoate (11:1n1)	0	0	0	0	0	0	0	0	0	0	0	0	10
myristoleate (14:1n5)	0	0	0	0	0	0	0	0	0	0	0	0	10
1-methyl-4-imidazoleacetate	-0.00243511	-0.00412004	-0.00332533	-0.00350694	-0.00401072	-0.00449113	-0.00335088	0	-0.00325556	-0.00670017	-0.00351959	0.00167867	1
stearidonate (18:4n3)	0	0	0	0	0	0	0	0	0	0	0	0	10
5-dodecenoate (12:1n7)	0	0	0	0	0	0	0	0	0	0	0	0	10
octanoylcarnitine (C8)	0	0	0	0	0	0	0	0	0	0	0	0	10
decanoylcarnitine (C10)	-0.000818723	-0.00307419	-0.00161834	-0.00272933	-0.00281658	0	-0.00432307	0	-0.00298883	-0.00253139	-0.00209005	0.00143254	2
N-acetylglutamine	0	0	0	0	0	0	0	0	0	0	0	0	10
N-acetyltryptophan	0	0	0	0	0	0	0	0	0	0	0	0	10
N-acetylphenylalanine	0	0	0	0.000426018	0	0	0	0	0	0	4.26018e-05	0.000134719	9
1-palmitoyl-GPC (16:0)	-7.1526e-05	0	0	0	0	0	0	-0.000320971	0	0	-3.92497e-05	0.000101507	8
1-margaroyl-GPC (17:0)	0	0	0	0	0	0	0	0	0	0	0	0	10
N-acetylarginine	0	0	0	0	0	0	0	0	0	0	0	0	10
piperine	-0.0033144	-0.00202327	-0.00122198	-0.00323682	-0.00123393	-0.00368878	-0.00426422	-0.000501686	-0.000850815	-0.00476066	-0.00250966	0.00152818	0
myristoylcarnitine (C14)	0	0	0	0	-0.00149762	-0.000924569	0	0	0	0	-0.000242219	0.000528204	8
1-stearoyl-GPC (18:0)	0	0	0	0	0	0	0	0	0	0	0	0	10
1-oleoyl-GPC (18:1)	0	-0.000929555	0	0	0	0	0	0	0	0	-9.29555e-05	0.000293951	9
N-acetylthreonine	0	0	0	0	0	0	0	0	0	0	0	0	10
10-nonadecenoate (19:1n9)	0	0	0	0	0	0	0	0	0	0	0	0	10
10-heptadecenoate (17:1n7)	0	0	0	0	0.000981163	0.00349909	0.000354233	0.00240885	0	0.00273329	0.000997663	0.00136023	5
epiandrosterone sulfate	0	0	0	0	0	0	0	0	0	0	0	0	10
N-acetylhistidine	-0.00669788	-0.010328	-0.00781073	-0.00752278	-0.00821941	-0.0086421	-0.00801721	-0.0076746	-0.0105171	-0.0106881	-0.00861179	0.00140492	0
gamma-glutamylglycine	0	0	0	0	0	0	0	-0.00154933	0	0	-0.000154933	0.000489942	9
stachydrine	0	0	-0.000162365	-0.000259081	0	0	0	0	0	0	-4.21445e-05	9.17263e-05	8
alpha-hydroxyisovalerate	0.000723215	0	0	0	0	0	0	0	0	0	7.23215e-05	0.000228701	9
gamma-glutamylmethionine	0	0	0	0	-0.000387537	0	0	0	0	0	-3.87537e-05	0.00012255	9
gamma-glutamylthreonine	0	0	0	0	0	0	0	0	0	0	0	0	10
p-cresol sulfate	0	0	0	0	0	0	0	0	0	0	0	0	10
erythronate*	0	0	0	0	0	0	0	0	0	0	0	0	10
eicosenoate (20:1)	0	0	0	0	0	0	0	0	0	0	0	0	10
linolenate [alpha or gamma; (18:3n3 or 6)]	0	0	0	0	0	0	0	0	0	0	0	0	10
aconitate [cis or trans]	0	0	0	0	0	0	0	0	0	0	0	0	10
1-myristoyl-GPC (14:0)	0	0	0	0	0	0	0	0	0	0	0	0	10
stearoylcarnitine (C18)	0	0	0	0	0	0	0	0	0	0	0	0	10
laurylcarnitine (C12)	0	0	0	0	0	0	0	0	0	0	0	0	10
isovalerylcarnitine (C5)	0	0	0	0	0	0	0	0	0	0	0	0	10
1-linoleoyl-GPC (18:2)	0	0	0	0	0	0	0	0	0	0	0	0	10
1,7-dimethylurate	0	0	0	0	0	0	0	0	0	0	0	0	10
5-acetylamino-6-amino-3-methyluracil	0	0	0	0	0	0	0	0	0	0	0	0	10
N1-methylinosine	0	0	0.00259354	0.00284665	0	0.000506784	0.00220364	0.00317887	0	0.00278072	0.00141102	0.00140912	4
N2,N2-dimethylguanosine	0	0	0	0	0	0	0	0	0	0	0	0	10
N4-acetylcytidine	0	0	0	0	0	0	0	0	0	0	0	0	10
N6-carbamoylthreonyladenosine	0	0	0	0	0	0	0	0	0	0	0	0	10
orotidine	0	0.000864454	0	0.000743506	0	0	0	1.30236e-05	0.00377407	0	0.000539505	0.00118477	6
phenylacetylglutamine	-0.000773736	-0.000432567	0	-0.000500565	0	0	0	-0.000474486	0	-0.00177532	-0.000395667	0.000562506	5
4-hydroxyhippurate	0	0	0	0	0	0	0	0	0	0	0	0	10
5,6-dihydrouridine	0	0	-0.000711816	-0.00287074	-0.00452747	-0.00106787	-0.00153959	-0.00105421	-0.000342614	-0.00103824	-0.00131526	0.00140492	2
3-(3-amino-3-carboxypropyl)uridine*	0	0	0	0	0	0	0	0	0	0	0	0	10
5-methyluridine (ribothymidine)	-0.00234998	-0.00145132	-0.00267437	-0.00316714	-0.00182896	-0.00563563	-0.00520653	-0.000480859	-0.00448243	-0.00448119	-0.00317584	0.0017182	0
7-methylguanine	0	0	0	0	0	-0.000230199	0	-0.00229612	0	0	-0.000252632	0.000721643	8
1-stearoyl-GPE (18:0)	0	0	0	0	0	-0.00138637	0	0	0	0	-0.000138637	0.000438407	9
N1-Methyl-2-pyridone-5-carboxamide	0.0053823	0.0037676	0.00387281	0.00280114	0.0041159	0	0.00335046	0.00367972	0.00184193	0.00365217	0.0032464	0.00145508	1
gamma-glutamylisoleucine*	0	0	0	0	0	0	0	0	0	0	0	0	10
oleoylcarnitine (C18:1)	0	0	0	0	0	0	0	0	0	0	0	0	10
phenol sulfate	0	0	0	0	0	0	0	0	0	0	0	0	10
1-palmitoleoyl-GPC (16:1)*	0	0	0	0	0	0	0	0	0	0	0	0	10
pyroglutamine*	0	0	0	0	0	0	0.000135666	0	0	0	1.35666e-05	4.29013e-05	9
2-hydroxy-3-methylvalerate	0.0047707	0.00118239	0.00369118	0	0.00173737	0	0.00286478	0.00370493	0	0.00377743	0.00217288	0.00181932	3
1-arachidonoyl-GPC (20:4n6)*	0	0	0	0	0	0	0	0	0	0	0	0	10
1-dihomo-linolenoyl-GPC (20:3n3 or 6)*	0	0	0	0	0	0	0	0	0	0	0	0	10
1-dihomo-linoleoyl-GPC (20:2)*	0	0	0	0	0	0	0	0	0	0	0	0	10
2-arachidonoyl-GPC (20:4)*	0	0	0	0	-0.00120436	0	0	0	0	0	-0.000120436	0.000380852	9
2-oleoyl-GPC (18:1)*	0	0	0	0	0	-0.00155525	0	0	0	0	-0.000155525	0.000491814	9
2-linoleoyl-GPC (18:2)*	0	0	0	0	0	0	0	0	0	0	0	0	10
2-palmitoyl-GPC (16:0)*	0	0	0	0	0	0	0	0	0	0	0	0	10
2-myristoyl-GPC (14:0)*	0	0	0	0	0	0	0	0	0	0	0	0	10
1-docosahexaenoyl-GPC (22:6)*	0	0	0	0	0	0	0	0	0	0	0	0	10
1-palmitoyl-GPE (16:0)	-0.0010245	0	0	0	0	0	0	-0.00149956	0	0	-0.000252405	0.00054377	8
1-oleoyl-GPE (18:1)	0	0	0	0	0	0	0	0	0	0	0	0	10
1-linoleoyl-GPE (18:2)*	0	0	0	0	0	0	0	0	0	0	0	0	10
1-arachidonoyl-GPE (20:4n6)*	0	0	0	0	0	0	0	0	0	0	0	0	10
2-hydroxypalmitate	0	-0.00535182	-0.00235205	-0.00317625	-0.00347259	-0.0055438	-0.00219198	-0.00233263	0	-0.00224434	-0.00266655	0.0018629	2
glutarylcarnitine (C5-DC)	0	0.00150868	0.003037	5.13222e-06	0.00265796	0	0.00387037	0	0.000648844	0.00347278	0.00152008	0.00159579	3
tiglylcarnitine (C5:1-DC)	0	-0.000627146	0	0	0	0	0	0	-0.00132737	0	-0.000195452	0.000443874	8
catechol sulfate	0	0	0	0	0	-0.000276491	0	0	0	0	-2.76491e-05	8.74342e-05	9
7-alpha-hydroxy-3-oxo-4-cholestenoate (7-Hoca)	0	0	0	0	0	0	0	0	0	0	0	0	10
tetradecanedioate (C14-DC)	0	0	0	0	0	0	0	0	0	0	0	0	10
hexadecanedioate (C16-DC)	0	0	0	0	0	0	0	0	0	0	0	0	10
glycerophosphoethanolamine	0	0	0	0	0	0	0	0	0	0	0	0	10
2-oleoyl-GPE (18:1)*	0	0	0	0	0	0	0	0	0	0	0	0	10
2-palmitoyl-GPE (16:0)*	0	0	0	0	0	0	0	0	0	0	0	0	10
1-arachidonoyl-GPI (20:4)*	0	0	0	0	0	0	0	0	0	0	0	0	10
1-palmitoyl-GPI (16:0)	0	0	0	0	0	0	0	0	0	0	0	0	10
glycolithocholate sulfate*	0	0	8.22716e-05	0	0	0	0.000264212	0	0	0	3.46484e-05	8.47032e-05	8
taurolithocholate 3-sulfate	0	0	0	0	0	0	0	0	0	0	0	0	10
deoxycarnitine	0	0	0.000599388	0.000878822	0	0.00157647	0.00165035	0	0	0.0006011	0.000530613	0.000657126	5
1-ribosyl-imidazoleacetate*	0.00396467	0.0071193	0.00293141	0.00582896	0.00904894	0.00697339	0.00407562	0.00549155	0.00854577	0.0058706	0.00598502	0.00198723	0
2-arachidonoyl-GPE (20:4)*	0	0	0	0	0	0	0	0	0	0	0	0	10
hexanoylglutamine	0	0	0	0	0	0	0	0	0	0	0	0	10
N6-acetyllysine	0	0	0	0	0	0	0	0	0	0	0	0	10
dihomo-linolenate (20:3n3 or n6)	0	0	0	0	0	0	0	0	0	0	0	0	10
mannitol/sorbitol	0	0.00112638	0.00101135	0	0	0	0.00165133	0.000652603	0.000442842	0.00207621	0.000696072	0.000753211	4
tryptophan betaine	-0.00327342	-0.00314161	-0.00358392	-0.00473116	-0.00570162	-0.00226344	-0.00285167	-0.00375532	-0.00668359	-0.00543416	-0.00414199	0.00142669	0
4-vinylphenol sulfate	0	0	0	0	0	0	0	0	0	0.00116665	0.000116665	0.000368926	9
4-ethylphenylsulfate	0	0	0	0	0	0	0	0	0	0	0	0	10
thymol sulfate	0	0	0	0	0	0	0	0	0	0	0	0	10
2-linoleoyl-GPE (18:2)*	0	0	0	0	0	0	0	0	0	0	0	0	10
1-oleoyl-GPI (18:1)	0	0	0	0	0	0	0	0	0	0	0	0	10
1-linoleoyl-GPI (18:2)*	0	0	0	0	0	0	-0.000352448	0	0	0	-3.52448e-05	0.000111454	9
dimethylarginine (SDMA + ADMA)	0	0	0	0	0	0	0	0	0	0	0	0	10
N-acetylserine	-0.00545663	-0.0024337	0	-0.00631246	-0.00536599	-0.00642137	-0.00284493	-0.00287597	-0.00236525	-0.00314923	-0.00372255	0.00207834	1
1-stearoyl-2-oleoyl-GPE (18:0/18:1)	0	0	0	0	0	0	0	0	0	0	0	0	10
4-allylphenol sulfate	-0.00198852	-0.000158593	-0.000177309	0	0	0	0	-0.000767153	-0.000842566	0	-0.000393414	0.000646486	5
1-stearoyl-2-arachidonoyl-GPC (18:0/20:4)	0	0	0	0	0	0	0	0	0	0	0	0	10
1-palmitoyl-2-linoleoyl-GPE (16:0/18:2)	0	0	0	0	0	0	0	0	-0.00103708	-0.000332452	-0.000136953	0.000333083	8
sphinganine-1-phosphate	0	0	0	0	-7.91829e-06	0	0	0	0	0	-7.91829e-07	2.50398e-06	9
glycosyl-N-stearoyl-sphingosine (d18:1/18:0)	0	-0.000323306	0	-6.25142e-05	0	0	0	0	0	0	-3.8582e-05	0.000101953	8
succinylcarnitine (C4-DC)	0	0	0	0	0	0	0	0	0	0	0	0	10
bilirubin (E,E)*	0	0	0	0	0	0	0	0	0	0	0	0	10
bilirubin (E,Z or Z,E)*	0	0	0	0	0	0	0	0	0	0	0	0	10
N-methylproline	0	0	0	0	0	0	0	0	-0.000454305	0	-4.54305e-05	0.000143664	9
beta-cryptoxanthin	-0.00200766	0	0	-0.000886116	-0.00292413	-0.00138698	0	-0.00233872	0	0	-0.000954361	0.00113782	5
5alpha-androstan-3beta,17beta-diol disulfate	0	0	0	0	8.93187e-05	0.00232825	0	0	0	0	0.000241756	0.000733655	8
5alpha-pregnan-3beta,20alpha-diol disulfate	0	0	0	0	0	0	0	0	0	0	0	0	10
glycocholenate sulfate*	0	0	0	0	0	0	0	0	0	0	0	0	10
taurocholenate sulfate*	-0.00159983	-0.00251677	-0.00356558	-0.00284915	-0.00141032	-0.00246589	-0.000117051	-0.00463058	0	-0.00303755	-0.00221927	0.00146155	1
androstenediol (3beta,17beta) disulfate (1)	0	0	0	0	0	0	0	0	0	0	0	0	10
pregnenediol disulfate (C21H34O8S2)*	0	0	0	0	0	0	0	0	0	0	0	0	10
androstenediol (3beta,17beta) disulfate (2)	0	0	0	0	0	0	0	0	0	0	0	0	10
21-hydroxypregnenolone disulfate	0	0	0	0	0	0	0	0	0	0	0	0	10
5alpha-pregnan-3beta,20beta-diol monosulfate (1)	0	0	0	0	0	0	0	0	0	0	0	0	10
5alpha-pregnan-3beta,20alpha-diol monosulfate (2)	0	0	0	0	0	0	0	0	0	0	0	0	10
5alpha-androstan-3alpha,17beta-diol monosulfate (1)	0	0	0	0	0	0	0	0	0	0	0	0	10
androstenediol (3alpha, 17alpha) monosulfate (2)	0.00518073	0.00589727	0.00384507	0.00279751	0.00616003	0.00582765	0.00574928	0.00419355	0.00666001	0.00511389	0.0051425	0.001194	0
androstenediol (3alpha, 17alpha) monosulfate (3)	0	0	0	0	0	0	0	0	0	0	0	0	10
androstenediol (3beta,17beta) monosulfate (1)	0	0	0	0	0	0	0	0	0	0	0	0	10
androstenediol (3beta,17beta) monosulfate (2)	0	0	0	0	0	0	0	0	0	0	0	0	10
1-docosahexaenoyl-GPE (22:6)*	0	0	0	0	0	0	0	0	0	0	0	0	10
1-docosapentaenoyl-GPC (22:5n3)*	0	0	0	0	0	0	0	0	0	0	0	0	10
pregnenediol sulfate (C21H34O5S)*	0	0	0	0	0	0	0	0	0	0	0	0	10
2-hydroxyglutarate	0	0	0	0	0	0	0.000176906	0	0	0	1.76906e-05	5.59425e-05	9
gamma-CEHC	0	0	0	0	0	0	0	0	0	0	0	0	10
N-acetyl-beta-alanine	0	0	-0.00022506	-4.38982e-05	-0.00101182	0	0	0	0	0	-0.000128078	0.000318386	7
sphingomyelin (d18:1/18:1, d18:2/18:0)	0.00210251	0	0	0.00149234	0.00194541	0	0	0	0.000619987	0.00237098	0.000853123	0.00100885	5
palmitoyl sphingomyelin (d18:1/16:0)	0	0	0	0	0	0	0	0	-0.00104413	0	-0.000104413	0.000330182	9
3-hydroxyhippurate	0	0	-0.000927883	0	0	0	0	0	-0.00234226	0	-0.000327014	0.000765778	8
16a-hydroxy DHEA 3-sulfate	0	0	0	0	0	0	0	0	0	0	0	0	10
pregnenolone sulfate	0	0	0	0	0	0	0	0	0	0	0	0	10
andro steroid monosulfate C19H28O6S (1)*	0	0	0	0	0	0	0	0	0	0	0	0	10
ergothioneine	0	0	-0.00112937	0	0	-0.00360477	-0.0023821	-0.00103763	-0.000412402	0	-0.000856628	0.00124065	5
1-pentadecanoyl-GPC (15:0)*	-0.00670966	-0.00695349	-0.00596591	-0.00537587	-0.00503158	-0.00381089	-0.00654278	-0.0019406	-0.00760755	-0.00675965	-0.0056698	0.00171198	0
13-HODE + 9-HODE	0	0	0	0	0	0	0	0	0	0	0	0	10
tridecenedioate (C13:1-DC)*	0	0.00138455	0.00156645	0	0	0.000312972	0	0	0	0	0.000326398	0.00061494	7
cinnamoylglycine	0	0	0	0	0	0	0.000745173	0	0	0	7.45173e-05	0.000235644	9
cis-4-decenoylcarnitine (C10:1)	0	0	0	0	0	0	0	0	0	0	0	0	10
(16 or 17)-methylstearate (a19:0 or i19:0)	0	0	0	0	0	0	0	0	0	0	0	0	10
3-methylglutaconate	0	0	-0.000567222	0	0	0	0	0	-0.00084776	0	-0.000141498	0.000305545	8
isoursodeoxycholate	-0.000817505	0	-0.000255193	0	0	0	0	-0.00100071	-0.00102347	-0.00149905	-0.000459593	0.000569332	5
hydantoin-5-propionate	0.00263727	0.00134508	0.00152129	0.00323747	0.00302849	0.00256367	0.000903271	0.00110928	0.00217218	0.00394318	0.00224612	0.00100924	0
sulfate*	0	0	0	0	0	0.000263219	0.00106222	0.00204165	0.000477511	0.000550606	0.00043952	0.00066377	5
S-methylcysteine	0	0	0	0	0	0	0	0	0	0	0	0	10
androsterone glucuronide	0	0	0	0	0	0	0	0	0	0	0	0	10
argininate*	0	0.000162974	1.98103e-05	0.00265051	0.00106085	0	0	0	0.000586226	0.000159834	0.000464021	0.000842853	4
2-oxoarginine*	0.000617256	0.0012955	0	0	0	0.000465355	0.00217114	0	0	0.00235759	0.000690684	0.000929606	5
cis-4-decenoate (10:1n6)*	0	0	0	0	0	0	0	0	0	0	0	0	10
1-adrenoyl-GPC (22:4)*	0	0	0	0	0	0	0	0	0	0	0	0	10
1-(1-enyl-palmitoyl)-GPC (P-16:0)*	0	0	0	0.000256024	0.000828187	0	0.000399323	0	0	0	0.000148353	0.000277051	7
1-methyl-5-imidazoleacetate	0	0	0	0	0	0	0	0	0	0	0	0	10
glycoursodeoxycholate	-0.000734107	-0.00157256	-0.00116755	0	-0.00116393	-0.0021096	-0.00274971	0	0	0	-0.000949745	0.000984372	4
S-methylcysteine sulfoxide	0	0	0.000623219	0	0.00114462	0.00341046	0.00213268	0	0	0.00104971	0.000836068	0.00115421	5
eicosanedioate (C20-DC)	0	0	0	0	0	0	0	0	0	0	0	0	10
docosadioate (C22-DC)	0	0	0	0	0	0	0	0	0	0	0	0	10
16-hydroxypalmitate	0	0	0	0	0	0	0	0	0	0	0	0	10
oleoyl-linoleoyl-glycerol (18:1/18:2) [1]	0	0	0	0	0	0	0	0	0	0	0	0	10
oleoyl-linoleoyl-glycerol (18:1/18:2) [2]	0	0	0	0	0	0	0	0	0	0	0	0	10
1-(1-enyl-palmitoyl)-GPE (P-16:0)*	0	0	0	0	0	0	0	0	0	0	0	0	10
1-(1-enyl-stearoyl)-GPE (P-18:0)*	0	0	0	0	0	0	0	0	0	0	0	0	10
linoleoylcarnitine (C18:2)*	0	4.04186e-05	0	0.000306943	0	0	0	0	0.00220437	0	0.000255173	0.000691532	7
carboxyethyl-GABA	0	-0.00169443	-0.000459026	-0.00109208	0	0	0	0	-0.000322986	-0.000297275	-0.000386581	0.000574718	5
beta-citrylglutamate	0	0	0	0	0	0	0	0.00137236	0	0.00176004	0.00031324	0.00066666	8
trimethylamine N-oxide	0	0.000126761	0.00127039	0	0	0.00159859	0.000834714	0.00170575	1.23056e-05	0	0.000554852	0.000723675	4
imidazole propionate	-0.00178207	-0.000335511	-0.00122553	-0.00176684	-0.00127124	0	-2.47693e-05	-0.000935809	-1.0613e-05	-6.94442e-05	-0.000742183	0.000737938	1
pregnanediol-3-glucuronide	-0.00637032	-0.00499455	-0.00533263	-0.00186848	-0.00361474	-0.00335459	-0.00586315	-0.00713676	-0.00381942	-0.00595008	-0.00483047	0.00162416	0
phenylalanyltryptophan	0	0	0	0	0	0	0	0	0	0	0	0	10
N-palmitoylglycine	0	0	0.0045073	0.00106152	0	0.00367946	0.00172933	0.000884156	0.00228579	0.00231764	0.00164652	0.00157196	3
succinimide	0	-0.000636272	0	-0.000287253	0	-0.000351669	0	0	0	0	-0.000127519	0.000223213	7
2-stearoyl-GPE (18:0)*	0	0	0	0	0	0	0	-0.000168554	0	0	-1.68554e-05	5.33016e-05	9
N-acetylcarnosine	0.00111467	0	0.00228414	0	0	0.00439874	0	0.000394181	0.00256167	0	0.00107534	0.00152617	5
margaroylcarnitine (C17)*	0	0	0	0	0	0	0	0	0	0	0	0	10
2-hydroxydecanoate	0	0	0	-0.000468921	0	0	0	0	-0.000349312	0	-8.18234e-05	0.000174787	8
4-methylcatechol sulfate	0	0	0	0	0	0	0	0	0	0	0	0	10
3-methyl catechol sulfate (1)	0.00732212	0.00875573	0.0107476	0.0104999	0.00832855	0.00916724	0.0101225	0.00760854	0.0105713	0.0112688	0.00943923	0.00139606	0
guaiacol sulfate	0	0	0	0	0	0	0	0	0	0	0	0	10
2-aminooctanoate	0	0	0	0	0	-0.00093528	0	0	0	0	-9.3528e-05	0.000295762	9
2-piperidinone	0	0	0	0	0	-0.000221001	0	0	-0.000552346	-0.000423592	-0.000119694	0.000208191	7
2-aminophenol sulfate	-0.00041369	-0.00190183	0	-1.65028e-05	0	-0.00248263	-0.00229121	0	-0.00332236	-0.00105748	-0.00114857	0.00125458	3
sphingomyelin (d18:1/14:0, d16:1/16:0)*	0	0	0	0	0	0	0	0	0	0	0	0	10
sphingomyelin (d18:2/16:0, d18:1/16:1)*	0.0165368	0.0105497	0.0113222	0.0169321	0.0145001	0.0162039	0.0174773	0.0164072	0.0161614	0.0134557	0.0149546	0.0024257	0
6-oxopiperidine-2-carboxylate	0	0	0	0	0	0	0	0	0	0	0	0	10
N-delta-acetylornithine	0	0	0	0	0	0	0	-0.000235125	0	0	-2.35125e-05	7.43531e-05	9
acisoga	0	0	0	0	0	0	0	0	0	0	0	0	10
2-aminoheptanoate	0	0	0	0	0	0	0	0	0	0	0	0	10
1-eicosapentaenoyl-GPE (20:5)*	0	0	0	0	0	0	0	0	0	0	0	0	10
N2,N5-diacetylornithine	0	0	0	0	0	0	0	0	0	0	0	0	10
methionine sulfone	0	0	0	0	0	0	0	0	0	0	0	0	10
1-linolenoyl-GPC (18:3)*	0	0	0	0	0	0	0	0	0	0	0	0	10
1-eicosapentaenoyl-GPC (20:5)*	0	0	0	0	0	0	0	0	0	0	0	0	10
1-eicosenoyl-GPC (20:1)*	0	0	0	0	0	0	0	0	0	0	0	0	10
1-dihomo-linolenoyl-GPE (20:3n3 or 6)*	0.00774228	0.0127575	0.00678354	0.00719671	0.00807572	0.0139314	0.00827472	0.0110766	0.00885374	0.00883082	0.00935229	0.00241948	0
1-(1-enyl-oleoyl)-GPE (P-18:1)*	0	0	0	0	0	0	0	0	0	0	0	0	10
O-sulfo-L-tyrosine	-0.00452679	-0.000850455	-0.00258801	-0.00173765	-0.00189943	-0.00369867	-0.0030823	-0.00113205	-0.00417292	-4.65461e-05	-0.00237348	0.00149383	0
etiocholanolone glucuronide	-0.00237445	-0.00233873	-0.00165719	-2.57709e-05	-0.00116362	-0.00142506	0	0	-0.000241259	-0.00102171	-0.00102478	0.000933321	2
N-acetyltaurine	0	0	-0.000629373	0	-0.00062028	0	0	-0.000973272	0	0	-0.000222292	0.000370282	7
1-docosapentaenoyl-GPC (22:5n6)*	0	0	0	0	0	0	0	0	0	0	0	0	10
9-hydroxystearate	0	0	0	0	0	0	0	0	0	0	0	0	10
3-methylglutarylcarnitine (2)	0	0	0	0	0.000341126	0	0.00040964	0.000220575	0	0	9.71342e-05	0.00016278	7
methyl glucopyranoside (alpha + beta)	0.00112793	0	0.00413536	0.00166555	0.0014007	0.00293647	0	0.00360846	0.00231609	0.000220265	0.00174108	0.0014852	2
sphingomyelin (d18:2/14:0, d18:1/14:1)*	0.0209163	0.0159973	0.0171606	0.0161118	0.0193427	0.0204106	0.0241201	0.0172645	0.0186177	0.0197226	0.0189664	0.00250344	0
sphingomyelin (d18:1/24:1, d18:2/24:0)*	-0.00440349	-0.00586203	-0.00440494	-0.00491814	-0.00505841	-0.00817002	-0.00780737	-0.00803395	-0.00614424	-0.00635974	-0.00611623	0.00146427	0
octadecenedioylcarnitine (C18:1-DC)*	0	0	0	0	0	0	0	0	0	0	0	0	10
myristoleoylcarnitine (C14:1)*	0	0	0	0	0	0	0	0	0	0	0	0	10
cyclo(pro-val)	0.00132088	0.00164675	0.00219053	0.00122881	0.00236877	0.00192286	0.00100654	0.00226704	0	0	0.00139522	0.000866644	2
4-hydroxychlorothalonil	-0.00291035	-0.00249324	-0.00219745	-0.0025571	-0.0014627	-0.00293108	-0.00224595	0	-0.0028558	-0.00292914	-0.00225828	0.000916883	1
3-hydroxypyridine sulfate	0	0	0	0	0	0	0	0	0	0	0	0	10
arabonate/xylonate	-0.00837592	-0.00756167	-0.00803496	-0.00532547	-0.00480947	-0.00560122	-0.00590812	-0.0100897	-0.00570992	-0.00563253	-0.0067049	0.00170753	0
methyl-4-hydroxybenzoate sulfate	-0.00331442	-0.00055674	-0.00257374	-0.0043847	-0.00139993	-0.00123971	-0.0043118	-0.00284219	-0.000997573	-0.00125049	-0.00228713	0.00139685	0
p-cresol glucuronide*	0	0	0	0	0	-0.00116332	-7.45007e-05	0	0	0	-0.000123783	0.000366008	8
6-hydroxyindole sulfate	0	0	0	0	0	0	0	0	0	0	0	0	10
sphingomyelin (d18:1/20:0, d16:1/22:0)*	0	0	0	0	0	0	0	0	0	0	0	0	10
sphingomyelin (d18:1/20:1, d18:2/20:0)*	0	0	0	0	0	0	0	0	0	0	0	0	10
sphingomyelin (d18:1/20:2, d18:2/20:1, d16:1/22:2)*	0	0.000183758	0	0	0	0	0	0.000852195	0	0	0.000103595	0.000269296	8
behenoyl sphingomyelin (d18:1/22:0)*	0	0	0	0	0	0	0	0	0	0	0	0	10
sphingomyelin (d18:1/22:1, d18:2/22:0, d16:1/24:1)*	0	0	0	0	0	0	0	0	0	0	0	0	10
sphingomyelin (d18:1/22:2, d18:2/22:1, d16:1/24:2)*	0	0	0	0	0	0	0	0	0	0	0	0	10
lignoceroyl sphingomyelin (d18:1/24:0)	0	-0.000822217	-0.00205328	0	-0.0015359	-0.00170182	-0.00149833	0	-8.94938e-05	-0.000702575	-0.000840361	0.000804965	3
sphingomyelin (d17:1/16:0, d18:1/15:0, d16:1/17:0)*	0	0	0	0	0	0	0	0	0	0	0	0	10
dopamine 3-O-sulfate	-0.00285833	-0.0022135	0	-0.000866412	-0.000705261	-0.000485714	-0.00139978	-0.0024779	-0.000786264	-0.00302246	-0.00148156	0.00107787	1
3-hydroxyhexanoate	0	0	0	0	0	0	0	0	0	0	0	0	10
3beta-hydroxy-5-cholestenoate	-0.00779588	-0.00375343	-0.00660134	-0.0047703	-0.00647055	-0.00614759	-0.00494028	-0.00733663	-0.0110972	-0.00685893	-0.00657722	0.00201898	0
C-glycosyltryptophan	0	0	0	0	0	0	0	0	0	0	0	0	10
arabitol/xylitol	0	0	0	0	0	0	0	0	0	0	0	0	10
adipoylcarnitine (C6-DC)	0	0	0	0	0	0	0	0	0	0	0	0	10
nonanoylcarnitine (C9)	0	0	0	0	0	0	0	-0.00138479	0	0	-0.000138479	0.000437908	9
glycochenodeoxycholate 3-sulfate	0	0	0	0	0	0	0	0	0	0	0	0	10
glycodeoxycholate 3-sulfate	-0.00133849	-0.000825281	0	0	-4.85253e-05	-0.00162071	0	0	-0.00169795	0	-0.000553095	0.000739788	5
1,2-dilinoleoyl-GPC (18:2/18:2)	0	0	0	0	0	0	0	0	0	0	0	0	10
1-stearoyl-2-oleoyl-GPC (18:0/18:1)	0	0	0	0	0	0	0	0	0	0	0	0	10
1-palmitoyl-2-arachidonoyl-GPC (16:0/20:4n6)	0	0	0	0	0	0	0	0	0	0	0	0	10
1-palmitoyl-2-docosahexaenoyl-GPC (16:0/22:6)	0	0	0	0	0	0	0	0	0	0	0	0	10
1-stearoyl-2-docosahexaenoyl-GPC (18:0/22:6)	0	0	0	0	0	0	0	0	0	0	0	0	10
1-(1-enyl-stearoyl)-2-oleoyl-GPC (P-18:0/18:1)	0	0	0	0	0	0	0	0	0	0	0	0	10
1-(1-enyl-stearoyl)-2-arachidonoyl-GPC (P-18:0/20:4)	0	0	0	0	0	0	0	0	0	0	0	0	10
1-(1-enyl-stearoyl)-2-oleoyl-GPE (P-18:0/18:1)	0	0	0	0	0	0	0	0	0	0	0	0	10
sphingomyelin (d18:1/17:0, d17:1/18:0, d19:1/16:0)	0	0	0	0	0	0	0	0	0	0	0	0	10
1-palmitoyl-2-stearoyl-GPC (16:0/18:0)	-0.00298093	-0.00554095	-0.00582207	-0.0071728	-0.00483816	-0.000808559	-0.00606235	-0.00364208	-0.00403171	-0.00261625	-0.00435159	0.00190754	0
2-hydroxybutyrate/2-hydroxyisobutyrate	0	0.0012742	0	0	0	0	0	0.000854393	0.00127891	0	0.00034075	0.000560563	7
oleate/vaccenate (18:1)	0	0	0	0	0	0	0	0	0	0	0	0	10
palmitoyl dihydrosphingomyelin (d18:0/16:0)*	0	0	0	0	0	0	0	0	0	0	0	0	10
tricosanoyl sphingomyelin (d18:1/23:0)*	0	0	0	0	0	0	0	0	0	0	0	0	10
sphingomyelin (d18:2/23:0, d18:1/23:1, d17:1/24:1)*	0	0	0	0	0	0	0	0	0	0	0	0	10
sphingomyelin (d18:2/24:1, d18:1/24:2)*	0	0	0	0	0	0	0	0	0	0	0	0	10
1-stearoyl-2-linoleoyl-GPE (18:0/18:2)*	0	0	0	0	0	0	0	0	0	0	0	0	10
1-stearoyl-2-arachidonoyl-GPE (18:0/20:4)	0	0	0	0	0	0	0	0	0	0	0	0	10
1-stearoyl-2-linoleoyl-GPC (18:0/18:2)*	0	0	0	0	0	0	0	0	0	0	0	0	10
1-palmitoyl-2-palmitoleoyl-GPC (16:0/16:1)*	0	0	0	0	0	0	0	0	0	0	0	0	10
1-palmitoyl-2-eicosapentaenoyl-GPC (16:0/20:5)*	0	0	0	0	0	0	0	0	0	0	0	0	10
1-palmitoyl-2-arachidonoyl-GPE (16:0/20:4)*	0	-0.003817	-0.00476487	-0.00407486	-0.00191475	-0.00461948	-0.00245582	-0.00193827	-0.00399534	-0.00312919	-0.00307096	0.00149512	1
1-palmitoyl-2-docosahexaenoyl-GPE (16:0/22:6)*	-0.00419723	0	0	0	0	0	0	0	0	0	-0.000419723	0.00132728	9
1-stearoyl-2-docosahexaenoyl-GPE (18:0/22:6)*	0	0	0	0	0	0	0	0	0	0	0	0	10
1-palmitoyl-2-arachidonoyl-GPI (16:0/20:4)*	0	0	0	0	0	0	0	0	0	0	0	0	10
1-stearoyl-2-linoleoyl-GPI (18:0/18:2)	0	0	0	0	0	0	0	0	0	0	0	0	10
gamma-tocopherol/beta-tocopherol	0	0	0	0.000875783	0	0.000802256	0.000607475	0	0.000737669	0.000825991	0.000384917	0.000411561	5
1-(1-enyl-stearoyl)-2-arachidonoyl-GPE (P-18:0/20:4)*	0.000202897	0.00199948	0	0.00126807	0	0.00268234	0.00141784	0	0.000185636	0.00183675	0.000959302	0.00100321	3
1-(1-enyl-palmitoyl)-2-docosahexaenoyl-GPE (P-16:0/22:6)*	0	0	0	0	0	0	0	0	0	0	0	0	10
1-(1-enyl-palmitoyl)-2-arachidonoyl-GPE (P-16:0/20:4)*	0	0	0	0	0	0	0	0	0	0	0	0	10
1-(1-enyl-stearoyl)-2-docosahexaenoyl-GPE (P-18:0/22:6)*	0	0	0	0	0	0	0	0	0	0	0	0	10
1-(1-enyl-palmitoyl)-2-oleoyl-GPE (P-16:0/18:1)*	0	0	0	0	0	0	0	0	0	0	0	0	10
1-(1-enyl-palmitoyl)-2-oleoyl-GPC (P-16:0/18:1)*	0	0	0	0	0	0	0	0	0	0	0	0	10
1-(1-enyl-palmitoyl)-2-docosahexaenoyl-GPC (P-16:0/22:6)*	0	0	0	0	0	0	0	0	0	0	0	0	10
1-(1-enyl-palmitoyl)-2-linoleoyl-GPC (P-16:0/18:2)*	0	0	0	0	0	0	0	0	0	0	0	0	10
1-(1-enyl-palmitoyl)-2-arachidonoyl-GPC (P-16:0/20:4)*	0	0	0	0	0.000205722	0	0	0	0.00192342	0	0.000212914	0.000604478	8
1-(1-enyl-stearoyl)-2-docosahexaenoyl-GPC (P-18:0/22:6)*	0	0	0.00230815	0	0	0	0	0	0	0	0.000230815	0.000729902	9
1-stearyl-2-arachidonoyl-GPC (O-18:0/20:4)*	0.000226282	0.00154509	0.00304741	0.000676018	0	0.0018051	0.00218893	0.00024096	0.00201267	0.000457137	0.00121996	0.00103639	1
1-palmityl-2-oleoyl-GPC (O-16:0/18:1)*	0	0	0	0	0	0	0	0	0	0	0	0	10
1-palmityl-2-arachidonoyl-GPC (O-16:0/20:4)*	0	0	0	0	0	0	0	0	0	0	0	0	10
sphingomyelin (d18:1/21:0, d17:1/22:0, d16:1/23:0)*	0	0	0	0	0	0	0	0	0	0	0	0	10
behenoyl dihydrosphingomyelin (d18:0/22:0)*	0	0	0	0	0	0	0.000353663	0	0	0	3.53663e-05	0.000111838	9
sphingomyelin (d18:0/18:0, d19:0/17:0)*	0	0	0	0	0	0	0	0	0	0	0	0	10
N-palmitoyl-sphinganine (d18:0/16:0)	0	0	0	0	0	0	0	0	0	0	0	0	10
lactosyl-N-palmitoyl-sphingosine (d18:1/16:0)	0	0	0	0	0	0	0	0	0	0	0	0	10
1-pentadecanoyl-2-linoleoyl-GPC (15:0/18:2)*	0	0	0	0	0	0	-0.00106317	0	0	0	-0.000106317	0.000336203	9
1-margaroyl-2-oleoyl-GPC (17:0/18:1)*	0	0	0	0	0	0	0	0	0	0	0	0	10
1-margaroyl-2-linoleoyl-GPC (17:0/18:2)*	0	0	0	0	0	0	0	0	0	0	0	0	10
myristoyl dihydrosphingomyelin (d18:0/14:0)*	0	0	0	0	0	0	0	0	0	0	0	0	10
1-stearoyl-2-dihomo-linolenoyl-GPC (18:0/20:3n3 or 6)*	0	0	0	0	0.0012062	0	0	0.000632371	0	7.89706e-05	0.000191754	0.000407342	7
palmitoyl-linoleoyl-glycerol (16:0/18:2) [1]*	0.00277277	0.00384953	0.000788124	0.00458059	0.00409567	0.00406724	0.00193998	0.00181892	0.00150854	0.000470538	0.00258919	0.00148911	0
palmitoyl-linoleoyl-glycerol (16:0/18:2) [2]*	0	0.000949545	0	0	0	0.000333858	0	0	0	0.00184363	0.000312703	0.000617722	7
1-palmitoyl-2-oleoyl-GPI (16:0/18:1)*	0	0	0	0	0	0	0	0	0	0	0	0	10
1-(1-enyl-palmitoyl)-2-linoleoyl-GPE (P-16:0/18:2)*	0	0	0	0	0	-0.000161897	0	0	0	0	-1.61897e-05	5.11962e-05	9
1-oleoyl-2-linoleoyl-GPE (18:1/18:2)*	0	0	0	0	0	0	0	0	0	0	0	0	10
1-pentadecanoyl-2-arachidonoyl-GPC (15:0/20:4)*	0	0	0	0	0	0	-0.000129246	0	0	0	-1.29246e-05	4.08712e-05	9
1-pentadecanoyl-2-docosahexaenoyl-GPC (15:0/22:6)*	0	0	0	0	0	0	0	0	0	0	0	0	10
1-margaroyl-2-arachidonoyl-GPC (17:0/20:4)*	0	0	-0.00285858	0	-0.000498119	0	-0.00190858	0	0	0	-0.000526529	0.00101598	7
1-margaroyl-2-docosahexaenoyl-GPC (17:0/22:6)*	-0.00374698	-0.000412763	-0.0010282	-0.00560223	-0.00320727	-0.00241567	0	0	-3.27251e-06	-0.00381485	-0.00202312	0.002011	2
1-arachidoyl-2-arachidonoyl-GPC (20:0/20:4)*	0	0	0	0	0	0	0	0	0	0	0	0	10
1-oleoyl-2-docosahexaenoyl-GPC (18:1/22:6)*	0	0	0	0	0	0	0	0	0	0	0	0	10
1-linoleoyl-2-docosahexaenoyl-GPC (18:2/22:6)*	0	0	0	0	0	0	0	0	0	0	0	0	10
1-palmityl-2-linoleoyl-GPC (O-16:0/18:2)*	-0.00685061	-0.0065717	-0.00948268	-0.00766173	-0.00436136	-0.00641319	-0.00937038	-0.00299956	-0.00971279	-0.00972541	-0.00731494	0.00234596	0
1-(1-enyl-stearoyl)-2-linoleoyl-GPC (P-18:0/18:2)*	0	0	0	0	0	0	0	0	0	0	0	0	10
1-myristoyl-2-linoleoyl-GPC (14:0/18:2)*	0	0	0	0	0	0	0	0	0	0	0	0	10
1-myristoyl-2-arachidonoyl-GPC (14:0/20:4)*	0	0	0	0	0	0	0	0	0	0	0	0	10
1-myristoyl-2-docosahexaenoyl-GPC (14:0/22:6)*	0	0	0	0	0	0	0	0	0	0	0	0	10
1-stearoyl-2-docosapentaenoyl-GPC (18:0/22:5n3)*	0	0	0	0	0	0	-0.000324486	0	0	0	-3.24486e-05	0.000102611	9
1-stearoyl-2-docosapentaenoyl-GPC (18:0/22:5n6)*	-0.00355517	-0.0043108	-0.0025873	-0.00292483	-0.00236767	-0.00549622	-0.00551107	-0.0035973	-0.00432613	-0.00509167	-0.00397682	0.00115891	0
1-palmitoyl-2-adrenoyl-GPC (16:0/22:4)*	-0.00252501	-0.000831777	0	-0.00085931	0	0	0	0	0	0	-0.000421609	0.000818426	7
1-stearoyl-2-adrenoyl-GPC (18:0/22:4)*	0	0	0	0	0	0	0	0	0	0	0	0	10
1-(1-enyl-palmitoyl)-2-palmitoleoyl-GPC (P-16:0/16:1)*	0	0.00219724	0.000270589	0	0	0	0.00198191	0.000547459	0	0	0.00049972	0.000858395	6
1-(1-enyl-palmitoyl)-2-palmitoyl-GPC (P-16:0/16:0)*	0	0	0	0	0	0	0	0	0	0	0	0	10
phosphatidylcholine (16:0/22:5n3, 18:1/20:4)*	0	0	0	0	0	0	-0.00092054	-0.000461967	0	0	-0.000138251	0.000310854	8
1-stearoyl-2-oleoyl-GPI (18:0/18:1)*	0	0	0	0	0	0	0	0	0	0	0	0	10
1-stearoyl-2-dihomo-linolenoyl-GPI (18:0/20:3n3 or 6)*	0	0	0.00334304	0	0.00103326	0	0	0.000111258	0	0	0.000448756	0.00106678	7
1-stearoyl-2-dihomo-linolenoyl-GPE (18:0/20:3n3 or 6)*	0	0	0	0	0	0	0	0	0	0	0	0	10
1-(1-enyl-stearoyl)-2-linoleoyl-GPE (P-18:0/18:2)*	0	0	0	0	0	0	0	0	0	0	0	0	10
1-linoleoyl-GPG (18:2)*	0.00184608	0.00154359	0.0020682	0.00175967	0.00183123	0.00121127	0	0.00368695	0.000403865	0	0.00143508	0.00111291	2
thioproline	0	0	0	0	0	0	0	0	0	0	0	0	10
palmitoylcholine	0	0	0	0	0	0	0	0	0	0	0	0	10
glycochenodeoxycholate glucuronide (1)	0	0	0	0	0	0	0	0	0	0	0	0	10
(S)-3-hydroxybutyrylcarnitine	0	0	0	0	0	0	0	0	-0.000536639	-0.00145896	-0.00019956	0.000473557	8
glycosyl-N-palmitoyl-sphingosine (d18:1/16:0)	0	0	0	0	0	0	0	0	0	0	0	0	10
oleoylcholine	0	0	0	0	0	0	0	0	0	0	0	0	10
arachidonoylcholine	0	0	0	0	0	0	0	0	0	0	0	0	10
1-linoleoyl-2-linolenoyl-GPC (18:2/18:3)*	-0.000224854	-0.000667498	0	0	-0.00157255	-0.00255259	0	-0.00335023	-0.00109833	0	-0.000946605	0.00119975	4
1-palmitoleoyl-2-linolenoyl-GPC (16:1/18:3)*	0	0	0	0	0	0	0	0	0	0	0	0	10
phosphatidylcholine (14:0/14:0, 16:0/12:0)	-0.0025664	0	0	0	-0.000319264	0	-0.00375813	0	-0.0016398	-8.12037e-06	-0.000829172	0.00135915	5
phosphatidylcholine (15:0/18:1, 17:0/16:1, 16:0/17:1)*	0	0	0	0	0	0	0	0	0	0	0	0	10
phosphatidylcholine (18:0/20:2, 20:0/18:2)*	0	0	0	0	0	0	0	0	0	0	0	0	10
1-(1-enyl-oleoyl)-2-docosahexaenoyl-GPE (P-18:1/22:6)*	0	0	0	0	0	0	0	0	0	0	0	0	10
1-(1-enyl-stearoyl)-2-dihomo-linolenoyl-GPE (P-18:0/20:3)*	0	0	0	0	0	0	0	0	0	0	0	0	10
hexadecadienoate (16:2n6)	0	0	0	0	0	0	0	0	0	0	0	0	10
palmitoleoylcarnitine (C16:1)*	0	0	0	0	0	0	0	0	0	0	0	0	10
2'-O-methyluridine	0.000741042	0.00151284	0.000662742	0.000261728	0.000430207	0.00131427	0.00133385	0.00127905	0.00135606	0.000628501	0.000952029	0.000452571	0
gamma-glutamyl-alpha-lysine	0	0	0	0	0	0	0	0	0	0	0	0	10
palmitoyl-oleoyl-glycerol (16:0/18:1) [1]*	0	0	0	0	0	0	0	0	0	0	0	0	10
palmitoyl-oleoyl-glycerol (16:0/18:1) [2]*	0	0	0	0	0	0	0	0	0	0	0	0	10
oleoyl-oleoyl-glycerol (18:1/18:1) [1]*	0	0	0	0	0	0	0	0	0	0	0	0	10
oleoyl-oleoyl-glycerol (18:1/18:1) [2]*	0	0	0	0	0	0	0	0	0	0	0	0	10
linoleoyl-arachidonoyl-glycerol (18:2/20:4) [1]*	0.00166642	0.00283286	0.00368836	0	0.00155397	0.00247835	0.00121377	0.00187331	0.000183113	0.0017807	0.00172708	0.0011216	1
palmitoleoyl-linoleoyl-glycerol (16:1/18:2) [1]*	0	0	0	0	1.91916e-05	0	0	0	0	0	1.91916e-06	6.06891e-06	9
oleoyl-arachidonoyl-glycerol (18:1/20:4) [1]*	0	0	0	0	0	0	0	0	0	0	0	0	10
oleoyl-arachidonoyl-glycerol (18:1/20:4) [2]*	0	0	0	0	0	0	0	0	0	0	0	0	10
diacylglycerol (16:1/18:2 [2], 16:0/18:3 [1])*	0	0	0	0	0	0.00233913	0	0	0	0	0.000233913	0.000739698	9
linoleoyl-linoleoyl-glycerol (18:2/18:2) [1]*	0.00496079	0	0	0.00410939	0	0	0.00255305	0.0028336	0.00466207	0	0.00191189	0.00214024	5
stearoyl-arachidonoyl-glycerol (18:0/20:4) [1]*	0	0	0	0	0	0	0	0	-0.000815104	0	-8.15104e-05	0.000257759	9
perfluorooctanesulfonate (PFOS)	0	0	0	0	0	0	0	0	0	0	0	0	10
1-palmityl-2-stearoyl-GPC (O-16:0/18:0)*	0	0	0	0	0	0	0	0	0	0	0	0	10
1-palmityl-2-palmitoyl-GPC (O-16:0/16:0)*	0	0	0	0	0	0	0	0	0	0	0	0	10
1-stearyl-2-docosapentaenoyl-GPC (O-18:0/22:5n3)*	0.00338524	0	0.000815742	0.000541546	0.00237517	0.00145005	0.00212431	0	0.000506816	0.000351951	0.00115508	0.00114085	2
1-(1-enyl-stearoyl)-2-docosapentaenoyl-GPE (P-18:0/22:5n3)*	0	0	0	0	0	0	0	0	0	0	0	0	10
lactosyl-N-nervonoyl-sphingosine (d18:1/24:1)*	0	0	0	0	0	0	0	0	0	0	0	0	10
N-behenoyl-sphingadienine (d18:2/22:0)*	0	0	0	0	0	0	0	0	0	0	0	0	10
glycosyl-N-behenoyl-sphingadienine (d18:2/22:0)*	0	0	0	0	0	0	0	0	0	0	0	0	10
phosphatidylethanolamine (P-18:1/20:4, P-16:0/22:5n3)*	0	0	0	0	0	0	0	0	0	0	0	0	10
1-palmitoyl-2-(hydroxylinoleoyl)-GPC (16:0/18:2(OH))*	0	-0.000247879	-0.00105731	-0.000272156	-0.00140051	0	0	-0.000667565	0	0	-0.000364541	0.000508983	5
ceramide (d18:1/14:0, d16:1/16:0)*	0	-0.000554355	-0.00214067	-0.0019002	-0.00186579	-0.00513631	0	-0.00213477	0	-0.00127452	-0.00150066	0.00156437	3
ceramide (d18:1/17:0, d17:1/18:0)*	0	0	0	0	0	0	0	0	0	0	0	0	10
ceramide (d18:2/24:1, d18:1/24:2)*	0	0	0	0	0	0	0	0	0	0	0	0	10
glycosyl ceramide (d18:2/24:1, d18:1/24:2)*	0	0	0	-0.00222131	0	0	0	0	-0.000550523	0	-0.000277184	0.000704667	8
ceramide (d18:1/20:0, d16:1/22:0, d20:1/18:0)*	-0.000858504	-0.00293607	-0.000577037	-0.00202573	-0.00179664	-0.00169307	-0.00136535	-0.000205123	-0.000868374	-0.00257462	-0.00149005	0.000880339	0
linoleoylcholine*	0	0	0	0	0	0	0	0	0	0	0	0	10
sphingomyelin (d18:0/20:0, d16:0/22:0)*	0	0	0	0	0	0	0	0	0	0	0	0	10
sphingomyelin (d18:1/19:0, d19:1/18:0)*	0	0	0	0	0	0	0	0	0	0	0	0	10
sphingomyelin (d18:2/18:1)*	0	0	0	0	0	0	0	0	0	0	0	0	10
sphingomyelin (d18:2/24:2)*	0	0	0	0	0	0	0	0	0	0	0	0	10
sphingomyelin (d18:2/21:0, d16:2/23:0)*	0	0	0	0	0	0	0	0	0.000439294	0	4.39294e-05	0.000138917	9
sphingomyelin (d18:2/23:1)*	0	0	0	0	0	0	0	0	0	0	0	0	10
sphingomyelin (d18:1/25:0, d19:0/24:1, d20:1/23:0, d19:1/24:0)*	0	0	0	0	0	0	0	0	0	0	0	0	10
sphingomyelin (d17:2/16:0, d18:2/15:0)*	0.0102119	0.0162955	0.0125548	0.0124837	0.00775169	0.00987859	0.0107075	0.0104575	0.0109956	0.0136556	0.0114992	0.00235775	0
linolenoylcarnitine (C18:3)*	0	0	0	0	0	0	0	0	0	0	0	0	10
lignoceroylcarnitine (C24)*	0	0	0	0	0	0.000459607	0	0	0	0.00118807	0.000164767	0.000387479	8
cerotoylcarnitine (C26)*	0	0	0	0	0	0	0	0	0	0	0	0	10
ximenoylcarnitine (C26:1)*	0	0	0	0	0	0	0	0	0	0	0	0	10
arachidonoylcarnitine (C20:4)	0	0	0	0	0	0	0	0	0.00026164	0	2.6164e-05	8.2738e-05	9
eicosenoylcarnitine (C20:1)*	0	0	0	0	0	0	0	0	0	0	0	0	10
dihomo-linoleoylcarnitine (C20:2)*	0	0	0	0	0	0	0	0	0	0	0	0	10
dihomo-linolenoylcarnitine (C20:3n3 or 6)*	0	0	0	0.000373812	0	0.0014451	0	0	0	0	0.000181891	0.000459131	8
nervonoylcarnitine (C24:1)*	0	0	0	0	0	0	0	0	0	0	0	0	10
N,N,N-trimethyl-5-aminovalerate	-0.00241916	-0.00350709	-0.00395778	-0.00344394	-0.00183723	-0.00369828	-0.00288254	-0.00431215	-0.00469842	-0.00487482	-0.00356314	0.000972534	0
carotene diol (1)	0	0	0	0	0	0	0	0	0	0	0	0	10
carotene diol (2)	0	0	-0.0012651	-0.000160956	-0.00184326	0	0	-0.000749666	0	0	-0.000401898	0.000664226	6
carotene diol (3)	0	0	0	0	0	0	0	0	0	0	0	0	10
cortolone glucuronide (1)	0	0	0	0.00022226	0	0	0	0	0.00115608	0.00127622	0.000265457	0.000506623	7
(N(1) + N(8))-acetylspermidine	0	0	0	0	0	0	0	0	0	0	0	0	10
5-dodecenoylcarnitine (C12:1)	0	0	0	0	0	0	0	0	0	0	0	0	10
hydroxy-CMPF*	0	0	0	0.00238912	0.00080818	0.000824623	0	0	0	0	0.000402192	0.000776277	7
dodecenedioate (C12:1-DC)*	0	0	0	0	0	-0.000133693	0	0	-0.000719414	0	-8.53107e-05	0.000226728	8
hexadecenedioate (C16:1-DC)*	0	0	0	0	0.000711226	0	0	3.69766e-06	0	0	7.14924e-05	0.000224783	8
octadecenedioate (C18:1-DC)*	0	0	0	0	0	0	0	0	0	0	0	0	10
octadecadienedioate (C18:2-DC)*	0	0	0	0	0	0	0	-3.76276e-05	0	0	-3.76276e-06	1.18989e-05	9
3-carboxy-4-methyl-5-pentyl-2-furanpropionate (3-CMPFP)**	0	0	0	0	0	0	0	0	0	0	0	0	10
N-acetyl-2-aminooctanoate*	0	0	0	0	0	0	0	0	0	0	0	0	10
hydroxyasparagine**	0.012963	0.0112912	0.0101184	0.00855787	0.012953	0.0102799	0.00877627	0.013644	0.00839647	0.0105791	0.0107559	0.00192376	0
perfluorooctanoate (PFOA)	-0.00342796	-0.0046582	-0.00397104	-0.00581518	-0.00532426	-0.00311766	-0.0040236	-0.00888449	-0.0021175	-0.00322686	-0.00445667	0.00190039	0
3-formylindole	-0.000926449	-0.00515613	-0.00284544	-0.00348992	-0.000930331	-0.00570652	-0.00572866	-0.0018483	-0.00120889	-0.00310242	-0.00309431	0.0019068	0
gamma-glutamylcitrulline*	0	0	0	0	0	0	0	0	0	0	0	0	10
glycine conjugate of C10H14O2 (1)*	0	0	0	0	0	0	0	0	0	0	0	0	10
glutamine conjugate of C7H12O2*	0	0	0	-0.00112162	0	-3.47145e-05	0	0	0	0	-0.000115634	0.000353637	8
glutamine conjugate of C6H10O2 (1)*	0	0	0	0	0	0	0	0	-0.000110393	0	-1.10393e-05	3.49093e-05	9
tetradecadienoate (14:2)*	0	0	0	0	0	0	0	0	0	0	0	0	10
N,N-dimethylalanine	-0.000473834	0	0	-0.000365078	0	-0.000293012	0	0	0	-0.00176646	-0.000289838	0.000550149	6
3-indoleglyoxylic acid	-0.00170135	0	-0.00142843	0	-0.00077523	-0.00170242	0	-0.00343877	0	0	-0.00090462	0.00115835	5
ascorbic acid 3-sulfate*	0	0	0	0	0	0	0	0	0	0	0	0	10
6-bromotryptophan	0	-0.00186563	-0.00136647	0	-0.00183711	0	-0.00223435	-0.00046967	-0.000123186	0	-0.000789642	0.000925896	4
1-carboxyethylphenylalanine	0	0	0	0	0	0	0	0	0	0	0	0	10
1-carboxyethylvaline	0	0	8.23515e-05	0.000305648	0	0	0	0.00303796	0	0	0.000342596	0.000951939	7
dodecadienoate (12:2)*	0	0	0	0	0	0	0	0	0	0	0	0	10
N-acetyl-isoputreanine	-0.000314058	-0.000173576	-0.00172168	0	0	-0.000183692	0	-0.00152331	0	-0.00100805	-0.000492437	0.000669859	4
glucuronide of piperine metabolite C17H21NO3 (4)*	0	0	0	0	0	0	-0.000768736	0	0	0	-7.68736e-05	0.000243096	9
sulfate of piperine metabolite C16H19NO3 (2)*	0	0	0	0	0	0	0	0	0	0	0	0	10
sulfate of piperine metabolite C16H19NO3 (3)*	0	0	0	0	0	0	0	0	0	0	0	0	10
2-naphthol sulfate	0.00656659	0.0064694	0.00886411	0.00747764	0.00704139	0.00687913	0.00686793	0.00572106	0.00522226	0.0056633	0.00667728	0.0010407	0
4-ethylcatechol sulfate	-0.00453136	-0.00100054	-0.00115171	-0.00287138	-0.00420414	-0.00192433	-0.00345008	-0.00318674	0	-0.00303963	-0.00253599	0.00147078	1
11beta-hydroxyandrosterone glucuronide	0	0	0	0	0	0	0	0	0.00103431	0	0.000103431	0.000327079	9
deoxycholic acid glucuronide	0	0.00145049	0	0	0	0	0	0	0	0	0.000145049	0.000458684	9
4-allylcatechol sulfate	0	0	0	0	0	0	0	0	0	0	0	0	10
lithocholate sulfate (1)	0	0	0	0	0	0	0	0	0	0	0	0	10
2-ketocaprylate	-0.000364968	-0.00080985	0	0	-0.00268295	0	0	-0.000868633	0	-0.00180992	-0.000653632	0.000927676	5
2,3-dihydroxy-5-methylthio-4-pentenoate (DMTPA)*	0	0	0	0	0	0	0	0	0	0	0	0	10
hydroxypalmitoyl sphingomyelin (d18:1/16:0(OH))**	-0.00713162	-0.00311544	-0.00295827	-0.0022614	-0.000500673	-0.00284624	-0.00445119	-0.00136962	-0.00254895	-0.00106203	-0.00282454	0.00189492	0
tetradecadienedioate (C14:2-DC)*	0.00353693	0.00455945	0.00364129	0.00722878	0.00675599	0.00566496	0.00809696	0.00619202	0.00450884	0.00252478	0.005271	0.00180492	0
pregnenetriol disulfate*	0	0	0	0	0	0	0	0	0	0	0	0	10
eicosenedioate (C20:1-DC)*	0	0	0	0	0	0	0	0	0	0	0	0	10
hydroxy-N6,N6,N6-trimethyllysine*	0	0	0	0	0	0	0	0	0	0	0	0	10
undecenoylcarnitine (C11:1)	0	0	0	0	0	0	-0.000675463	0	0	0	-6.75463e-05	0.0002136	9
palmitoyl-sphingosine-phosphoethanolamine (d18:1/16:0)	0	0	0	-0.00213145	0	0	0	0	0	0	-0.000213145	0.000674024	9
3,5-dichloro-2,6-dihydroxybenzoic acid	0.00263025	0	0.000721943	0.00342579	0.00210967	0.000971208	0.00342936	0	0.00148741	0	0.00147756	0.00136261	3
(S)-a-amino-omega-caprolactam	0.00353059	0.00230159	0.00368357	0.00345503	0.00463624	0.00219485	0.00217384	0.00211309	0.00389133	0.00374756	0.00317277	0.000900194	0
metabolonic lactone sulfate	0.00378429	0	0.0014794	0	0	0	0	0.00186821	0.000455323	0.00241204	0.000999927	0.00133443	5
branched chain 14:0 dicarboxylic acid**	-0.00369381	0	-0.000688618	-0.000262639	-0.00108059	0	0	0	-0.000689232	0	-0.000641489	0.00114091	5
(2 or 3)-decenoate (10:1n7 or n8)	-0.00168952	0	0	0	0	0	0	0	0	0	-0.000168952	0.000534275	9
branched-chain, straight-chain, or cyclopropyl 10:1 fatty acid (1)*	-0.00265086	0	0	0	0	0	0	0	0	0	-0.000265086	0.000838277	9
3-bromo-5-chloro-2,6-dihydroxybenzoic acid*	0	0	0	0	0	0	0	0.000928179	0	0	9.28179e-05	0.000293516	9
branched-chain, straight-chain, or cyclopropyl 12:1 fatty acid*	-0.000448272	-0.00208906	-0.00128461	-0.00199201	-0.00226208	-0.00649363	-0.00652139	-0.00545989	-0.000701012	-0.00291055	-0.00301625	0.00230438	0
decadienedioic acid (C10:2-DC)**	0	0	0	0	0	0	0	0	0	0	0	0	10
4-chlorobenzoic acid	0	0	-7.51303e-05	0	0	0	0	0	0	0	-7.51303e-06	2.37583e-05	9
X - 11261	0	0	0	0	0	0	0	0	0	0	0	0	10
X - 11381	0.00317651	0.00588896	0.00431311	0.00673143	0.00638778	0.00630715	0.0089966	0.00409141	0.00576803	0.00534389	0.00570049	0.00162683	0
X - 11787	-0.00106734	-0.000595659	-0.00249668	0	-0.00222834	-0.00186886	-0.00035756	-0.00201832	-0.00180118	-0.000399012	-0.00128329	0.000901975	1
X - 11795	-0.00245565	-0.00485069	-0.00174333	-0.0033623	-0.00451425	-0.00518045	-0.00356986	-0.00241095	-0.00186165	-0.00278325	-0.00327324	0.0012359	0
X - 21258	-0.00110911	-0.000761875	-0.0034788	-0.00206305	-0.00126176	-0.00146209	0	-0.000817742	-0.000932423	-0.00223939	-0.00141262	0.000971623	1
X - 19438	0.00120357	0.00467325	0.00377778	0.0042432	0.00442452	0	0.00243465	0.00195856	0.00377717	0.00526428	0.0031757	0.00170076	1
X - 15486	0	0	0	0	0	0	0	0	0	0	0	0	10
X - 15461	0	0.00105657	0.003659	0	0.00103318	0.00109749	0.00429027	0	2.38151e-05	0.000800827	0.00119611	0.00154625	3
X - 21286	0	0	0	0	0	0	0	0	0	0	0	0	10
X - 21310	-0.00171402	-0.000405739	-0.00442874	-0.000783711	-0.000306541	-0.00173257	-0.00242144	-0.003104	-0.00290656	-0.00111345	-0.00189168	0.00132614	0
X - 11441	0	0	0	0	0	0	0	0	0	0	0	0	10
X - 21319	0	0	0	0	0	0	0	0	0	0	0	0	10
X - 12847	0.00100235	0	0	0	0	0.00046699	0.000723521	0.000987491	0	0	0.000318036	0.000435883	6
X - 21339	0	0	0	0	0	0	0	0	0	0	0	0	10
X - 11308	0	0	0	0	0	0	0	0	0	0	0	0	10
X - 21353	0	0	0	0	0	0	0	0	0	0	0	0	10
X - 21364	0.00471143	0.00196218	0.00105136	9.23613e-05	0	0.00124192	0.0025994	0.00214187	4.15709e-05	0.00355374	0.00173958	0.00157825	1
X - 13866	0	0	0	0	0	0	0	0	0	0	0	0	10
X - 21383	-0.00172478	-0.00325434	-0.000783515	-0.00260855	-0.00255169	-0.00106661	-0.0031792	-0.000636451	-0.003349	-0.00148374	-0.00206379	0.00105252	0
X - 11442	0	0	0	0	0	0	0	0	0	0	0	0	10
X - 11444	0	0	0.0015465	0.00145393	0	0.000768404	0.00238741	0.00185086	0.00274921	0	0.00107563	0.00106509	4
X - 21441	0	-0.00189767	-0.00016177	0	-0.00263728	-0.00138388	-0.00303941	-0.00205581	-0.00273601	-0.00283997	-0.00167518	0.00122252	2
X - 11847	0	0.00164432	0	0.000198998	0.00120817	0.00312073	4.77108e-06	0	0.00123107	0.00176481	0.000917287	0.00106239	3
X - 21448	0	0	0	0	0	0	0	0	0	0	0	0	10
X - 16938	0	0	0	0	0	0	0	-0.00180918	0	-0.000591899	-0.000240108	0.000581852	8
X - 21467	0	2.97676e-05	0	0	0	0	0	0	0	0	2.97676e-06	9.41333e-06	9
X - 21470	0	-0.00022654	0	0	0	0	0	0	-0.00177971	0	-0.000200625	0.000559384	8
X - 21471	0	0	0	0	0	0	0	0	0	0	0	0	10
X - 16946	0	0	0	0	0	0	0	0	0	0	0	0	10
X - 07765	0	0	0	0	0.00198185	0	0	0.000260169	0.00126796	0.00148942	0.00049994	0.00076899	6
X - 11299	0	0	0	0	0.00114081	0	0	0	0.000428933	0	0.000156974	0.000371037	8
X - 11372	0	0	2.02813e-05	0	0	0	0.00091747	8.32067e-05	0	0	0.000102096	0.000287682	7
X - 11378	0	0	0	0	-0.000481942	0	0	0	0	0	-4.81942e-05	0.000152403	9
X - 11470	0	0	0	0	0	0	0	0	0	0	0	0	10
X - 11478	-6.71957e-05	0	0	0	0	0	0	0	0	0	-6.71957e-06	2.12491e-05	9
X - 11530	0	0	0	0	0	0	0	0	0	0	0	0	10
X - 11849	0	0	0	0	0	0	0	0	0	0	0	0	10
X - 11880	3.47792e-05	0	0.00194822	0.00243111	0.00333124	0.00350119	0.000700662	0.00297769	0	0.000375498	0.00153004	0.00145873	2
X - 12216	0	0	0	0	0	0	0	0	0	0	0	0	10
X - 12411	0.00567426	0.00518738	0.00557751	0.00331557	0.00485381	0.0053608	0.00749994	0.00431199	0.00251922	0.00264836	0.00469489	0.00153799	0
X - 12462	0.00115322	0.000933235	0.000514666	0.00184324	0.0016323	0.000546681	0.00163525	0.00128686	0	0.00126864	0.00108141	0.000584196	1
X - 12524	0	0	0	0	0	0	0	0	0	0	0	0	10
X - 12798	0	0	0	0	0	0	0	0.00138268	0	0	0.000138268	0.000437241	9
X - 14056	0	0.00104237	0	0	0	0	0.00501341	0	0	0	0.000605578	0.00158302	8
X - 12844	-0.00580114	-0.00592394	-0.0041629	-0.00587029	-0.0034714	-0.0047364	-0.00499871	-0.00426613	-0.00769649	-0.00619258	-0.005312	0.00123009	0
X - 15469	-0.000716285	0	-0.00279036	-0.00332821	-0.000720486	-0.00133803	0	0	-0.00147184	0	-0.00103652	0.00120684	4
X - 13728	0	0	0	0	0	0	0	0	0	0.000725411	7.25411e-05	0.000229395	9
X - 13835	0	0	0	0	0	0	0	0	0	0	0	0	10
X - 14939	0	-0.000458131	-0.000461185	-0.00208019	0	0	0	0	0	0	-0.00029995	0.000654052	7
X - 15492	0	0	0	0	0	0	0	0	0	0	0	0	10
X - 21607	0	0	0	0	0	0	0	0	0	0	0	0	10
X - 16935	0	0	0	0	0	0	0	0	0	0	0	0	10
X - 16944	0	0	0	-2.50984e-05	0	0	-0.000966531	0	0	0	-9.91629e-05	0.000304864	8
X - 18901	0	0	0	0	0	0	0	0	0	0	0	0	10
X - 18913	0	0	0	0	0	0	0	0	0	0	0	0	10
X - 18922	0	0	0	0	0	0	0	0	0	0	0	0	10
X - 19141	0	0.00210675	0.00285325	0	0.0015252	0.00297026	0.00152705	0	0.00263675	0.000119348	0.00137386	0.00125396	3
X - 17653	0	0	0	0	0	0	0	0	0	0	0	0	10
X - 21736	0.00125199	0.000285139	0	0	4.97606e-05	0	0.00237308	0	0	0	0.000395996	0.000796842	6
X - 11522	0	0	0	0	0	0	0	0	0	0	0	0	10
X - 17676	0	0	-0.000840217	0	0	0	0	-0.00011643	0	0	-9.56647e-05	0.000264155	8
X - 21796	0.00122822	7.76452e-05	0	0	0	0	0.000198484	0	0	0	0.000150435	0.000384077	7
X - 15503	0.000281782	0.00299703	0.00324047	0.00250689	0.000495446	0.005475	0.00496568	0.000494747	0.00318266	0.00349854	0.00271382	0.00181632	0
X - 12822	0	0	0	0	0	0	0	0	0	0	0	0	10
X - 21829	0	0	0	0	0	0	0	0	0	0	0	0	10
X - 16570	0	0	0	0	0	0	0	0	0	0	0	0	10
X - 22162	0	0	0	0	0	0	0	0	0	0	0	0	10
X - 12680	0	0	0.000910043	0	0	0	0	0	0	0	9.10043e-05	0.000287781	9
X - 12101	0	0	0	0	0	0	0	0	0	0	0	0	10
X - 11483	0	0	0	0	0	0	0	0	0	0	0	0	10
X - 18921	0	0	0	0	0	0	0	0	0	0	0	0	10
X - 12100	0	0	0	-0.0019719	0	-0.0021206	-0.00068717	-0.0018597	-0.00224937	0	-0.000888875	0.00102604	5
X - 13431	0	0	0	0	0	0	0	0	0	0	0	0	10
X - 15666	0	0	-0.000877651	-0.000661598	-0.000547459	-0.00289721	0	0	-0.000643643	0	-0.000562756	0.000891245	5
X - 16397	0.00049504	7.22041e-05	0	0.00296498	0	0	0.000288516	0.000130566	0	0.00162727	0.000557858	0.000981928	4
X - 16580	0.00363385	0.00309581	0.003709	0.00285336	0.00176203	0.00477205	0	0	0.00392348	0.00244286	0.00261924	0.00160974	2
X - 17335	0	0	0	0	0	0	0	0	0	0	0	0	10
X - 17340	0	0	0	0	0	0	0	0	0	0	0	0	10
X - 12026	0	0.00202191	0	0	0.00032449	0	0	0.00049448	5.07349e-05	0.000935936	0.000382755	0.000654172	5
X - 12906	0	0	0	0	0	0	0	0	0	0	0	0	10
X - 13729	0.00514685	0.00213402	0.00250353	0.00210086	0.00408835	0.00454942	0.00241739	0.00105196	0.00402597	0.0023755	0.00303938	0.00131489	0
X - 16087	0.00234221	0.000115788	1.0381e-05	0.00224116	0.00194219	0.00192519	0.00313196	0	2.11401e-06	0.00156676	0.00132777	0.00118485	1
X - 17010	0.000111327	0	0	0	0	0	0	0	0	0	1.11327e-05	3.52048e-05	9
X - 17351	0	0	0	0	0	-0.00185088	0	0	0	0	-0.000185088	0.0005853	9
X - 17357	0	-0.000939827	0	0	0	0	0	0	0	0	-9.39827e-05	0.000297199	9
X - 18886	0	0	0	0	0	0	0	0	0	0	0	0	10
X - 23314	0.00201043	0.00237657	0	0.000371366	0.00134072	0.00282316	0.00352705	0.00166193	0	0.00251776	0.0016629	0.00122404	2
X - 23590	0.00131111	0.00210811	0.00320288	0.00204716	0.00155177	0.0024634	0	0.00231699	0.00488813	0.00334057	0.00232301	0.0013143	1
X - 23636	-0.00649858	-0.00713261	-0.00720968	-0.00698587	-0.00717152	-0.0079843	-0.00850938	-0.00584709	-0.0079924	-0.00781174	-0.00731432	0.000787027	0
X - 23639	-0.00231905	-0.000402068	-0.00429903	-0.0016759	-0.000496877	-0.00177969	-0.00416461	-0.00417036	-0.00269494	-0.00394485	-0.00259474	0.00150842	0
X - 23644	0.000115497	0.00239388	0.00245614	0.00345646	0.00293076	0.00245972	0.00286456	0	0.0026596	0.00178632	0.00211229	0.00116503	1
X - 23678	0	0	0	0	0	0	0	0	0	0	0	0	10
X - 23680	0	-0.000282645	0	0	0	0	0	0	0	0	-2.82645e-05	8.93802e-05	9
X - 11315	0	0	0	0	0	0	0	0	0	0	0	0	10
X - 23739	-0.00030918	-0.00229773	0	0	-0.00193819	-0.00114404	-0.00232235	-5.37308e-05	-0.000872526	-0.001904	-0.00108418	0.000970048	2
X - 23782	0	0	0	0	0	0	0	0	0	0	0	0	10
X - 23997	0	0	0	-0.000569047	0	0	0	0	0	0	-5.69047e-05	0.000179948	9
X - 24295	0	0	0	0	0	0.00178827	0	0	0	0	0.000178827	0.000565499	9
X - 24306	0	0	0	0	0	0	0	0	0	0	0	0	10
X - 24307	0	0	0	0	0	0	0	0	0	0	0	0	10
X - 24328	-0.00563633	-0.00707191	-0.00445554	-0.00677464	-0.0052366	-0.00597087	-0.0075697	-0.00710039	-0.00631903	-0.00566909	-0.00618041	0.000966721	0
X - 24544	0	0	0	0	0	0	0	0	0	0	0	0	10
X - 24556	0	0	0	0	0	0.000749494	0	0	0	0.00111045	0.000185995	0.000401235	8
X - 24588	0	0	0	0	0	0	0	0	0	0	0	0	10
X - 24699	0	0	0	0	0	0	-0.000849489	0	0	0	-8.49489e-05	0.000268632	9
X - 24813	0	0	0	0.00235636	0	0.00233188	0	4.69403e-05	0.00459122	0.00168255	0.0011009	0.00159105	5
X - 24849	0	0	0	0	0	0	0	0	0	0	0	0	10
Intercept	3.32646	3.32575	3.32659	3.32675	3.32676	3.3265	3.32711	3.32666	3.32542	3.32769	3.32657	0.000634804	0

### Sheet: StandBMImodel
Variable	Model_01	Model_02	Model_03	Model_04	Model_05	Model_06	Model_07	Model_08	Model_09	Model_10	Mean	SD	nZeros
Age	0.0226627	0.0212467	0.0221863	0.0234521	0.0231675	0.0191519	0.020529	0.0226456	0.0225445	0.0228033	0.022039	0.00133882	0
HDL-cholesterol	-0.0590529	-0.0570194	-0.059686	-0.0574455	-0.0571095	-0.0582897	-0.0545194	-0.0573752	-0.0569611	-0.0580142	-0.0575473	0.00139969	0
LDL-cholesterol	0.0184741	0.0165948	0.0180122	0.0201997	0.0187547	0.0189121	0.0188279	0.0184105	0.0201458	0.0207141	0.0189046	0.00120562	0
Triglycerides	0.00324154	0.00533957	0.00104499	0.00143757	0.0019018	0.00235631	0.00334689	-0.000126503	0.00102608	0.00186884	0.00214371	0.00153313	0
Glucose	0.0282294	0.0291452	0.0268714	0.0291177	0.0273685	0.0274548	0.0250152	0.0319727	0.0301307	0.0280754	0.0283381	0.00190546	0
Insulin	0.132247	0.136677	0.138132	0.149232	0.147114	0.136455	0.1447	0.147029	0.139666	0.140509	0.141176	0.00558851	0
HOMA-IR	-0.0706963	-0.0755445	-0.072507	-0.0886344	-0.0853683	-0.0721877	-0.0726994	-0.0839248	-0.0775859	-0.0760309	-0.0775179	0.00628611	0
Sex	-0.0572953	-0.0510113	-0.0500635	-0.0597128	-0.0547096	-0.0539035	-0.0518271	-0.0536126	-0.0540257	-0.0526879	-0.0538849	0.00288478	0
Intercept	3.34566	3.34524	3.34213	3.34708	3.34713	3.3476	3.34684	3.34715	3.34518	3.34329	3.34573	0.00182708	0

### Sheet: MetBMImodel_restricted
Variable	Model_01	Model_02	Model_03	Model_04	Model_05	Model_06	Model_07	Model_08	Model_09	Model_10	Mean	SD	nZeros
(16 or 17)-methylstearate (a19:0 or i19:0)	0	0	0	0	0	0	0	0	0	0	0	0	10
1,2-dilinoleoyl-GPC (18:2/18:2)	-0.00299227	-0.00625826	-0.00428106	-0.00518601	-0.00538381	-0.00590955	-0.00444436	-0.00189888	-0.00180164	-0.0007806	-0.00389364	0.00191075	0
1,2-dipalmitoyl-GPC (16:0/16:0)	0	0	0	0	0	0	0	0	0	0	0	0	10
1,5-anhydroglucitol (1,5-AG)	0	0	0	0	0	0	0	0	0	0	0	0	10
1,7-dimethylurate	0	0	0	0	0	0	0	0	0	0	0	0	10
1-(1-enyl-oleoyl)-GPE (P-18:1)*	0	0	0	0	0	0	0	0	0	0	0	0	10
1-(1-enyl-palmitoyl)-2-arachidonoyl-GPC (P-16:0/20:4)*	0	0	0	0	0	0	0	0	0	0	0	0	10
1-(1-enyl-palmitoyl)-2-arachidonoyl-GPE (P-16:0/20:4)*	0	0	0	0	0	0	0	0	0	0	0	0	10
1-(1-enyl-palmitoyl)-2-docosahexaenoyl-GPC (P-16:0/22:6)*	0	0	0	0	0	0	0	0	0	0	0	0	10
1-(1-enyl-palmitoyl)-2-docosahexaenoyl-GPE (P-16:0/22:6)*	0	0	0	0	0	0	0	0	0	0	0	0	10
1-(1-enyl-palmitoyl)-2-linoleoyl-GPC (P-16:0/18:2)*	0	0	0	0	0	0	0	0	0	0	0	0	10
1-(1-enyl-palmitoyl)-2-linoleoyl-GPE (P-16:0/18:2)*	0	0	0	0	0	-0.000956438	0	0	0	0	-9.56438e-05	0.000302452	9
1-(1-enyl-palmitoyl)-2-oleoyl-GPC (P-16:0/18:1)*	-0.0197185	-0.0142377	-0.0176037	-0.019808	-0.0185055	-0.020082	-0.0187355	-0.0209198	-0.0220291	-0.0206502	-0.019229	0.00216906	0
1-(1-enyl-palmitoyl)-2-oleoyl-GPE (P-16:0/18:1)*	0	0	0	0	0	0	0	0	0	0	0	0	10
1-(1-enyl-palmitoyl)-2-palmitoyl-GPC (P-16:0/16:0)*	0	0	0	0	0	0	0	0	0	0	0	0	10
1-(1-enyl-palmitoyl)-GPC (P-16:0)*	0	0	0	0	0	0	0	0	0	0	0	0	10
1-(1-enyl-palmitoyl)-GPE (P-16:0)*	0	0	0	0	0	0	0	0	0	0	0	0	10
1-(1-enyl-stearoyl)-2-arachidonoyl-GPC (P-18:0/20:4)	0	0	0	0	0	0	0	0	0	0	0	0	10
1-(1-enyl-stearoyl)-2-arachidonoyl-GPE (P-18:0/20:4)*	0	0	0	0	0	0	0	0	0	0	0	0	10
1-(1-enyl-stearoyl)-2-docosahexaenoyl-GPC (P-18:0/22:6)*	0	0	0	0	0	0	0	0	0	0	0	0	10
1-(1-enyl-stearoyl)-2-docosahexaenoyl-GPE (P-18:0/22:6)*	0	0	0	0	0	0	0	0	0	0	0	0	10
1-(1-enyl-stearoyl)-2-oleoyl-GPE (P-18:0/18:1)	0	0	0	0	0	0	0	0	0	0	0	0	10
1-(1-enyl-stearoyl)-GPE (P-18:0)*	0	0	0	0	0	0	0	0	0	0	0	0	10
1-adrenoyl-GPC (22:4)*	0	0	0	0	0	0	0	0	0	0	0	0	10
1-arachidonoyl-GPC (20:4n6)*	0	0	0	0	0	0	0	0	0	0	0	0	10
1-arachidonoyl-GPE (20:4n6)*	0	0	0	0	0	0	0	0	0	0	0	0	10
1-arachidonoyl-GPI (20:4)*	0	0	0	0	0	0	0	0	0	0	0	0	10
1-dihomo-linolenoyl-GPC (20:3n3 or 6)*	0	0	0	0	0	0	0	0	0	0	0	0	10
1-dihomo-linolenoyl-GPE (20:3n3 or 6)*	5.33089e-05	0	0	0	0	0.00172153	0	0.00188229	0	0	0.000365713	0.000758074	7
1-dihomo-linoleoyl-GPC (20:2)*	0	0	0	0	0	0	0	0	0	0	0	0	10
1-docosahexaenoyl-GPC (22:6)*	0	0	0	0	0	0	0	0	0	0	0	0	10
1-docosahexaenoyl-GPE (22:6)*	0	0	0	0	0	0	0	0	0	0	0	0	10
1-docosapentaenoyl-GPC (22:5n3)*	0	0	0	0	0	0	0	0	0	0	0	0	10
1-docosapentaenoyl-GPC (22:5n6)*	0	0	0	0	0	0	0	0	0	0	0	0	10
1-eicosapentaenoyl-GPC (20:5)*	0	0	0	0	0	0	0	0	0	0	0	0	10
1-eicosapentaenoyl-GPE (20:5)*	0	0	0	0	0	0	0	0	0	0	0	0	10
1-eicosenoyl-GPC (20:1)*	0	0	0	0	0	0	0	0	0	0	0	0	10
1-linolenoyl-GPC (18:3)*	0	0	0	0	0	0	0	0	0	0	0	0	10
1-linoleoyl-GPC (18:2)	-0.00234597	-0.00620638	-0.00224303	-0.00128149	-0.00370556	-0.00276827	-0.00191133	-0.0129624	-0.00326569	-0.00974424	-0.00464344	0.00385526	0
1-linoleoyl-GPE (18:2)*	0	0	0	0	0	0	0	0	0	0	0	0	10
1-linoleoyl-GPI (18:2)*	0	0	0	0	0	0	0	0	0	0	0	0	10
1-linoleoylglycerol (18:2)	0	0	0	0	0	0	0	0	0	0	0	0	10
1-margaroyl-2-linoleoyl-GPC (17:0/18:2)*	-0.0100007	-0.00397756	-0.00782056	-0.00750661	-0.00786383	-0.00548687	-0.00526097	-0.00400427	-0.0123237	-0.00728829	-0.00715333	0.00263087	0
1-margaroyl-2-oleoyl-GPC (17:0/18:1)*	0	0	0	0	0	0	-0.00162564	0	0	0	-0.000162564	0.000514073	9
1-margaroyl-GPC (17:0)	-0.0150554	-0.00356095	-0.00788306	-0.00679114	-0.0110896	-0.00380793	-0.00537411	-0.00598652	-0.00444038	-0.00447541	-0.00684645	0.00366385	0
1-methyl-4-imidazoleacetate	0	0	0	0	0	0	0	0	0	0	0	0	10
1-methylhistidine	0	0	0	0	0	0	0	0	0	0	0	0	10
1-methylnicotinamide	-0.00762496	-0.00964993	-0.0107906	-0.00707123	-0.0112461	-0.0102403	-0.00964517	-0.0101479	-0.0095607	-0.0109282	-0.00969051	0.00136712	0
1-myristoyl-2-linoleoyl-GPC (14:0/18:2)*	0	0	0	0	0	0	0	0	0	0	0	0	10
1-myristoyl-2-palmitoyl-GPC (14:0/16:0)	0	0	0	0	0	0	0	0	0	0	0	0	10
1-myristoyl-GPC (14:0)	0	0	0	0	0	0	0	0	0	0	0	0	10
1-oleoyl-2-docosahexaenoyl-GPC (18:1/22:6)*	-0.00341668	-0.00617551	-0.00493705	-0.00535716	-0.00383585	-0.00817335	-0.00796611	-0.0082827	-0.00416101	-0.00788122	-0.00601866	0.00193357	0
1-oleoyl-GPC (18:1)	-0.0070281	-0.00829384	-0.00633398	-0.00674103	-0.00627964	-0.00191643	-0.0106158	-0.00517315	-0.00975591	-0.0041607	-0.00662985	0.00256569	0
1-oleoyl-GPE (18:1)	0	0	0	0	0	0	0	0	0	0	0	0	10
1-oleoyl-GPI (18:1)	0	0	0	0	0	0	0	0	0	0	0	0	10
1-oleoylglycerol (18:1)	0	0	0	0	0	0	0	0	0	0	0	0	10
1-palmitoleoyl-GPC (16:1)*	0	0	0	0	0	0	0	0	0	0	0	0	10
1-palmitoyl-2-adrenoyl-GPC (16:0/22:4)*	0	-0.00150981	0	0	0	0	0	0	0	0	-0.000150981	0.000477443	9
1-palmitoyl-2-arachidonoyl-GPC (16:0/20:4n6)	0	0	0	0	0	0	0	0	0	0	0	0	10
1-palmitoyl-2-arachidonoyl-GPE (16:0/20:4)*	0	0	0	0	0	0	0	0	0	0	0	0	10
1-palmitoyl-2-arachidonoyl-GPI (16:0/20:4)*	0	0	0	0	0	0	0	0	0	0	0	0	10
1-palmitoyl-2-docosahexaenoyl-GPC (16:0/22:6)	-0.00168449	-0.00477552	-0.00257516	-0.00449676	-0.00580518	-0.00441024	-0.00235828	0	-0.00731696	-0.00670713	-0.00401297	0.00232597	1
1-palmitoyl-2-docosahexaenoyl-GPE (16:0/22:6)*	-0.00782477	-0.00273698	0	0	-0.00098731	-0.0017687	-0.00180067	-0.00489583	-0.00327103	-0.00117667	-0.0024462	0.00241012	2
1-palmitoyl-2-eicosapentaenoyl-GPC (16:0/20:5)*	0	0	0	0	0	0	0	0	0	0	0	0	10
1-palmitoyl-2-linoleoyl-GPC (16:0/18:2)	0	0	0	0	0	0	0	0	0	0	0	0	10
1-palmitoyl-2-linoleoyl-GPE (16:0/18:2)	0	0	0	0	0	0	0	0	0	0	0	0	10
1-palmitoyl-2-linoleoyl-GPI (16:0/18:2)	0	0	0	0	0	0	0	0	0	0	0	0	10
1-palmitoyl-2-oleoyl-GPC (16:0/18:1)	0	0	0	0	0	0	0	0	0	0	0	0	10
1-palmitoyl-2-oleoyl-GPE (16:0/18:1)	0	0	0	0	0	0	0	0	0	0	0	0	10
1-palmitoyl-2-oleoyl-GPI (16:0/18:1)*	0	0	0	0	0	0	0	0	0	0	0	0	10
1-palmitoyl-2-palmitoleoyl-GPC (16:0/16:1)*	0	0	0	0	0	0	0	0	0	0	0	0	10
1-palmitoyl-2-stearoyl-GPC (16:0/18:0)	-0.00937048	-0.00739867	-0.0085114	-0.00985985	-0.00734039	-0.00603384	-0.00891979	-0.0100073	-0.00585839	-0.00761844	-0.00809185	0.00148265	0
1-palmitoyl-GPC (16:0)	0	0	0	0	0	0	0	0	0	0	0	0	10
1-palmitoyl-GPE (16:0)	-0.00394564	0	0	0	0	0	-0.000207484	0	0	-9.45812e-05	-0.000424771	0.00123899	7
1-palmitoyl-GPI (16:0)	0	0	0	0	0	0	0	0	0	0	0	0	10
1-palmitoylglycerol (16:0)	0	0	0	0	0	0	0	0	0	0	0	0	10
1-palmityl-GPC (O-16:0)	0	0	0	0	0	0	0	0	0	0	0	0	10
1-pentadecanoyl-2-linoleoyl-GPC (15:0/18:2)*	0	-0.00136268	0	0	0	0	-0.00243224	0	0	0	-0.000379492	0.000838819	8
1-pentadecanoyl-GPC (15:0)*	0	-0.00258219	0	-0.00163681	0	-0.0034113	-5.809e-05	0	0	-0.00200212	-0.000969051	0.00131678	5
1-stearoyl-2-arachidonoyl-GPC (18:0/20:4)	0	0	0	0	0	0	0	0	0	0	0	0	10
1-stearoyl-2-arachidonoyl-GPE (18:0/20:4)	0	0	0	0	0	0	0	0	0	0	0	0	10
1-stearoyl-2-arachidonoyl-GPI (18:0/20:4)	0	0	0	0	0	0	0	0	0	0	0	0	10
1-stearoyl-2-dihomo-linolenoyl-GPC (18:0/20:3n3 or 6)*	0.00161992	0.0059494	0.00626958	0.00389951	0.0058883	0.00372787	0.00364064	0.00481436	0.000457199	0.00667396	0.00429407	0.00205196	0
1-stearoyl-2-docosahexaenoyl-GPC (18:0/22:6)	0	0	0	0	0	0	0	0	0	0	0	0	10
1-stearoyl-2-docosahexaenoyl-GPE (18:0/22:6)*	0	0	0	0	0	0	0	0	0	0	0	0	10
1-stearoyl-2-docosapentaenoyl-GPC (18:0/22:5n3)*	0	0	0	0	0	0	0	0	0	0	0	0	10
1-stearoyl-2-docosapentaenoyl-GPC (18:0/22:5n6)*	-0.00375586	-0.0016521	0	-0.00290305	-0.00283626	-0.00262399	-0.00277792	-0.00263545	-0.000830355	-0.00149803	-0.0021513	0.0011308	1
1-stearoyl-2-linoleoyl-GPC (18:0/18:2)*	0	0	0	0	0	0	0	0	0	0	0	0	10
1-stearoyl-2-linoleoyl-GPE (18:0/18:2)*	0	0	0	0	0	0	0	0	0	0	0	0	10
1-stearoyl-2-linoleoyl-GPI (18:0/18:2)	0	0	0	0	0	0	0	0	0	0	0	0	10
1-stearoyl-2-oleoyl-GPC (18:0/18:1)	0	0	0	0	0	0	0	0	0	0	0	0	10
1-stearoyl-2-oleoyl-GPE (18:0/18:1)	0	0	0	0	0	0	0	0	0	0	0	0	10
1-stearoyl-GPC (18:0)	0	0	0	0	0	0	0	0	0	0	0	0	10
1-stearoyl-GPE (18:0)	0	-0.00849006	-0.0150172	-0.0102314	-0.00584413	-0.0141672	-0.00735212	-0.00403347	-0.0120023	-0.00616487	-0.00833028	0.0046618	1
1-stearoyl-GPI (18:0)	0	0	0	0	0	0	0	0	0	0	0	0	10
10-heptadecenoate (17:1n7)	0.00233978	0.00417297	0.000773777	0.00347897	0.00501041	0.00633704	0.00362233	0.00646503	0.00376109	0.00363068	0.00395921	0.00171091	0
10-nonadecenoate (19:1n9)	0	0	0	0	0	0	0	0	0	0	0	0	10
10-undecenoate (11:1n1)	0	0	0	0	0	0	0	0	0	0	0	0	10
13-HODE + 9-HODE	0	0	0	0	0	0	0	0	0	0	0	0	10
16-hydroxypalmitate	0	0	0	0	0	0	0	0	0	0	0	0	10
16a-hydroxy DHEA 3-sulfate	0	0	0	0	0	0.000524934	0	0	0	0.000755978	0.000128091	0.000275476	8
2-aminobutyrate	0	0	0	0	0.00168572	0	0	0	0	0	0.000168572	0.000533072	9
2-aminoheptanoate	0	0	0	0	0	0.000494555	0	0.000151678	0	0	6.46233e-05	0.000158405	8
2-aminooctanoate	0	0	0	0	-8.56845e-05	-0.000433059	0	0	0	0	-5.18743e-05	0.000136615	8
2-aminophenol sulfate	-0.00233705	-0.00246881	0	-0.000686822	-0.00114981	-0.00428942	-0.00478528	-0.003512	-0.00351785	-0.00234573	-0.00250928	0.00155977	1
2-arachidonoyl-GPC (20:4)*	0	0	0	0	0	0	0	0	0	0	0	0	10
2-hydroxy-3-methylvalerate	0	0	0	0	0	0	0	0	0	0	0	0	10
2-hydroxybutyrate/2-hydroxyisobutyrate	0	0	0	0	0	0	0	0	0	0	0	0	10
2-hydroxydecanoate	0	0	0	0	0	0	0	0	0	0	0	0	10
2-hydroxyglutarate	0	0	0	0	0	0	0	0	0	0	0	0	10
2-hydroxyhippurate (salicylurate)	0	0	0	0	0	0	0	0	0	0	0	0	10
2-hydroxyoctanoate	0	0	-0.00099262	-0.000596168	0	0	0	0	0	0	-0.000158879	0.000347737	8
2-hydroxypalmitate	-0.0014655	-0.00463456	-0.00407351	-0.00509431	-0.00620597	-0.00705672	-0.00305037	-0.0059519	-0.000722009	-0.00354045	-0.00417953	0.00204355	0
2-hydroxystearate	0	0	0	0	0	0	0	0	0	0	0	0	10
2-linoleoyl-GPC (18:2)*	0	0	0	0	0	0	0	0	0	0	0	0	10
2-oleoyl-GPC (18:1)*	0	0	0	0	-0.00269735	-0.00153996	0	0	0	0	-0.000423732	0.000934031	8
2-oleoyl-GPE (18:1)*	0	0	0	0	0	0	0	0	0	0	0	0	10
2-palmitoyl-GPC (16:0)*	0	0	0	0	0	0	0	0	0	0	0	0	10
2-palmitoyl-GPE (16:0)*	0	0	0	0	0	0	0	0	-0.00030265	-0.000102612	-4.05262e-05	9.75833e-05	8
2-piperidinone	0	0	0	0	0	0	0	0	0	0	0	0	10
2-stearoyl-GPE (18:0)*	0	0	0	0	0	0	0	0	0	0	0	0	10
21-hydroxypregnenolone disulfate	0	0	0	0	0	0	0	0	0	0	0	0	10
3-(4-hydroxyphenyl)lactate	0.0123288	0.0174755	0.0100448	0.0116431	0.0112304	0.0140574	0.015743	0.0106773	0.0109398	0.0148808	0.0129021	0.00249243	0
3-aminoisobutyrate	0	0	0	0	0	0	0	0	0	0	0	0	10
3-carboxy-4-methyl-5-propyl-2-furanpropanoate (CMPF)	0	0	0	0	0	0	0	0	0	0	0	0	10
3-hydroxy-2-ethylpropionate	0	0	0	0	0	0	0	0	0	0	0	0	10
3-hydroxy-3-methylglutarate	0	0	0	0	0	0	0	0	0	0	0	0	10
3-hydroxybutyrate (BHBA)	0	0	0	0	0	0	0	0	0	0	0	0	10
3-hydroxydecanoate	0	0	0	0	0	0	0	0	0	0	0	0	10
3-hydroxyhippurate	0	0	0	0	0	0	0	0	0	0	0	0	10
3-hydroxyisobutyrate	0	0	0	0	0	0	0	0	0	0	0	0	10
3-hydroxylaurate	0	0	0	0	0	0	0	0	0	0	0	0	10
3-hydroxyoctanoate	0	0	0	0	0	0	0	0	0	0	0	0	10
3-hydroxypyridine sulfate	0	0	0	0	0	0	0	0	0	0	0	0	10
3-indoxyl sulfate	0	0	-0.00270556	0	0	0	0	0	0	0	-0.000270556	0.000855573	9
3-methoxytyrosine	-0.00870935	-0.00928748	-0.0091343	-0.00718483	-0.00783642	-0.00952337	-0.0100246	-0.00441775	-0.00752571	-0.00742188	-0.00810657	0.00162742	0
3-methyl catechol sulfate (1)	0.000353381	0.00487986	0.00562345	0.00356789	0.00482144	0.00432941	0.00374914	0.00178869	0.00371849	0.00542314	0.00382549	0.00164757	0
3-methyl-2-oxobutyrate	0	0	0	0	0	0	0	0	0	0	0	0	10
3-methyl-2-oxovalerate	0	0	0	0	0	0	0	0	0	0	0	0	10
3-methylglutaconate	0	0	0	0	-7.68035e-06	0	0	0	-0.00128418	0	-0.000129186	0.000405832	8
3-methylglutarylcarnitine (2)	0	0	0	0	0	0	0	0	0	0	0	0	10
3-methylhistidine	0	0	0	0	0	0	0	0	0	0	0	0	10
3-methylxanthine	0	0	0	0	0	0	0	0	0	0	0	0	10
4-acetamidobutanoate	0	0	0	0	0	0	0	0	0	0	0	0	10
4-allylphenol sulfate	0	0	0	0	0	0	0	0	0	0	0	0	10
4-ethylphenylsulfate	0	0	0	0	0	0	0	0	0	0	0	0	10
4-guanidinobutanoate	0	0	0	0	0	0	0	0	0	0	0	0	10
4-hydroxychlorothalonil	-0.00280466	-0.0020214	-0.00151962	-0.00220772	-0.00241956	-0.00250309	-0.00105845	-4.09186e-05	-0.00275172	-0.00390369	-0.00212308	0.00106004	0
4-hydroxyhippurate	0	0	0	0	0	0	0	0	0	0	0	0	10
4-hydroxyphenylpyruvate	0.00436124	0.00313144	0.00488247	0.00505313	0.00530922	0.00493794	0.00291891	0.00643896	0.00575749	0.00300029	0.00457911	0.0012119	0
4-methyl-2-oxopentanoate	0	0	0	0	0	0	0	0	0	0	0	0	10
4-methylcatechol sulfate	0	0	0	0	0	0	0	0	0	0	0	0	10
4-vinylphenol sulfate	0	0	0	0	0	0	0	0	0	0.000136299	1.36299e-05	4.31015e-05	9
5,6-dihydrothymine	0.00079158	0.00166746	0	0.000548793	0	0.00145899	0	0.000533173	0	0	0.0005	0.000634309	5
5-acetylamino-6-amino-3-methyluracil	0	0	0	0	0	0	0	0	0	0	0	0	10
5-dodecenoate (12:1n7)	0	0	0	0	0	0	0	0	0	0	0	0	10
5-methylthioadenosine (MTA)	0	0	0	0	0	0	0	0	0	0	0	0	10
5-methyluridine (ribothymidine)	-0.00574885	-0.00407374	-0.00348721	-0.0069632	-0.00469291	-0.00510683	-0.00833868	-0.00241352	-0.00637427	-0.00684354	-0.00540428	0.0017999	0
5-oxoproline	0	0	0	0	0	0	0	0	0	0	0	0	10
5alpha-androstan-3beta,17beta-diol disulfate	0	0	0	0	0	0	0	0	0	0	0	0	10
6-oxopiperidine-2-carboxylate	0	0	0	0	0	0	0	0	0	0	0	0	10
7-alpha-hydroxy-3-oxo-4-cholestenoate (7-Hoca)	0.00443933	0.00223871	0.00420453	0.00564346	0.00352705	0.00294108	0.00542476	0.00433454	0.00337728	0.0054181	0.00415488	0.00113938	0
7-methylguanine	0	0	0	0	0	0	0	0	0	0	0	0	10
C-glycosyltryptophan	0	0	0	0	0	0	0	0	0	0	0	0	10
N-acetyl-beta-alanine	-0.00188114	-0.000453515	0	-0.000327103	0	0	0	0	0	0	-0.000266176	0.000590937	7
N-acetylalanine	0	0	0	0	0	0	0	0	0	0	0	0	10
N-acetylaspartate (NAA)	-0.00257236	0	-0.00112648	0	0	0	0	-0.00132856	-0.00209165	0	-0.000711904	0.000997661	6
N-acetylcarnosine	0	0	0	0	0	0	0	0	0	0	0	0	10
N-acetylglutamine	0	0	0	0	0	0	0	0	0	0	0	0	10
N-acetylglycine	-0.00434068	-0.000140064	0	-0.0024556	0	0	-0.00149209	-0.00128578	-0.000138851	-0.00259595	-0.0012449	0.00149187	3
N-acetylhistidine	-0.00750863	-0.00927878	-0.00718954	-0.00867927	-0.00642594	-0.00940461	-0.00782623	-0.00828554	-0.00846677	-0.00923783	-0.00823031	0.000987529	0
N-acetylleucine	0	0.000290847	0	0	0	0	0	0	0	0	2.90847e-05	9.1974e-05	9
N-acetylmethionine	0.00329447	0.00257107	0.00226505	0.00306004	0.00448483	0.00293282	0.00481415	0.00291477	0.00212374	0.00334817	0.00318091	0.000874569	0
N-acetylneuraminate	0	0	0	0	0	0	0	0	0	0	0	0	10
N-acetylphenylalanine	0.00463247	0.00450426	0.00459531	0.010323	0.00133798	0.0030827	0.00710317	0.00520817	0.00685809	0.00491345	0.00525586	0.00243214	0
N-acetylputrescine	-0.000905421	0	0	0	0	-0.000409007	0	0	0	0	-0.000131443	0.000300796	8
N-acetylserine	-0.000710101	0	0	-0.000969713	-0.000131936	0	0	0	0	0	-0.000181175	0.000354926	7
N-acetyltaurine	-0.00103735	0	-0.00229711	-0.000646734	-0.00200539	-0.000959341	0	-0.00246935	0	0	-0.000941527	0.000996993	4
N-acetyltryptophan	0	0	0	0	0	0	0	0	0	0	0	0	10
N-acetyltyrosine	0.00441137	0.00232175	0.000613131	0.00147669	0.00534658	0.00465367	0.00112027	0.00202508	0.00158384	0.00336687	0.00269192	0.00164606	0
N-acetylvaline	0	0	0	0	0	0	0	0	0	0	0	0	10
N-delta-acetylornithine	-0.000470676	-0.0023488	-0.00227518	0	-0.00394131	-0.000646341	0	-0.0028199	-0.00181479	-0.000857915	-0.00151749	0.00132581	2
N-formylmethionine	0	0	0	0	0	0	0	0	0	0	0	0	10
N-methylproline	0	0	0	0	0	0	0	0	0	0	0	0	10
N-palmitoyl-sphingosine (d18:1/16:0)	-0.00387583	-0.00645501	-0.00454865	-0.00419052	-0.00350253	-0.00318815	-0.00417574	-0.00504844	-0.00220269	-0.00403322	-0.00412208	0.00113034	0
N-palmitoylglycine	0	0	0	0	0	0	0	0	0	0	0	0	10
N1-Methyl-2-pyridone-5-carboxamide	0.00374186	0.00474939	0.00511569	0.00410211	0.0039608	0.00366566	0.00426195	0.00777915	0.00435605	0.00316811	0.00449008	0.00128081	0
N1-methyladenosine	0	0	0	0	0	0	0	0	0	0	0	0	10
N2,N2-dimethylguanosine	0.0126901	0.00928007	0.00850162	0.00642244	0.00902219	0.00676616	0.00688995	0.00984137	0.00828782	0.00986796	0.00875697	0.00186811	0
N6,N6,N6-trimethyllysine	0	0	0	0	0	0	0	0	0	0	0	0	10
N6-acetyllysine	0	0	0	0	0	0	0	0	0	0	0	0	10
N6-carbamoylthreonyladenosine	0	0	0	0	0	0	0	0	0	0	0	0	10
O-sulfo-L-tyrosine	-0.00349028	-0.00140773	-0.00247529	-0.00379042	-0.00342376	-0.004934	-0.00375766	-0.00278708	-0.00738611	-0.00103599	-0.00344883	0.00180419	0
S-methylcysteine	0	0	0	0	0	0	0	-1.14298e-05	0	0	-1.14298e-06	3.61442e-06	9
X - 11261	0	0	0	0	0	0	0	0	0	0	0	0	10
X - 11299	0	0	0	0	0	0	0	0	0	0	0	0	10
X - 11308	0	0	0	0	0	0	0	0	0	0	0	0	10
X - 11315	0	0	0	0	0	0	0	0	0	0	0	0	10
X - 11372	0	0	0	0	0	0	0	0	0	0	0	0	10
X - 11381	0.0030501	0.00551287	0.00298791	0.00765484	0.00571379	0.00410566	0.00781514	0.00066842	0.00370868	0.00230242	0.00435198	0.00230709	0
X - 11441	0	0	0	0	0	0	0	0	0	0	0	0	10
X - 11442	0	0	-0.00122068	0	0	-7.86853e-05	0	-0.000862763	0	-0.00253874	-0.000470087	0.000848266	6
X - 11444	0	0	0	0	0	0	0	0	0	0	0	0	10
X - 11478	0	0	0	0	0	0	0	0	0	0	0	0	10
X - 11522	0	0	0	0	0	0	0	0	0	0	0	0	10
X - 11530	0	0	0	0	0	0	0	0	0	0	0	0	10
X - 11787	0	0	0	0	0	0	0	0	0	0	0	0	10
X - 11795	-0.00327047	-0.00526706	-0.000261749	-0.00434322	-0.00542246	-0.00374373	-0.00241689	-0.0014635	-0.00156073	-0.00177023	-0.002952	0.00173839	0
X - 11880	0	0	0.00104556	0	0.00284393	0.00175302	0	0	0	0	0.000564251	0.0010039	7
X - 12026	0.00945863	0.00846141	0.00928044	0.00990751	0.00877749	0.00901253	0.00923658	0.00904796	0.0091924	0.00995946	0.00923344	0.000462267	0
X - 12100	-0.00212023	-0.00111961	0	-0.00347978	0	-0.00305386	-0.00161802	-0.00102496	-0.00217939	-0.000228622	-0.00148245	0.00123279	2
X - 12101	0	0	0	0	0	0	0	0	0	0	0	0	10
X - 12216	0	0	0	0	0	0	0	0	0	0	0	0	10
X - 12411	0.00904356	0.00761243	0.00654432	0.00501278	0.00727444	0.00604891	0.00969456	0.00736988	0.0037077	0.00645045	0.0068759	0.00176611	0
X - 12680	0	0	0	0	0	0	0	0	0	0	0	0	10
X - 12798	0.00292172	0	0	0	0.000535938	0	0.000431168	0.00236704	0	0.000338909	0.000659478	0.00107384	5
X - 12844	0	0	0	0	0	0	0	0	0	0	0	0	10
X - 13431	0	0	0	0	0	0	0	0	0	0	0	0	10
X - 13835	0	0	0	0	0	0	0	0	0	0	0	0	10
X - 13866	0	0	0	0	0	0	0	0	0	0	0	0	10
X - 14056	0.000153604	0	0	0	0	0	0.000471998	0	0.00054504	0	0.000117064	0.0002125	7
X - 14939	-6.01561e-06	-0.000708722	0	-0.000364872	0	0	0	0	0	0	-0.000107961	0.000240115	7
X - 15469	-0.00908057	-0.00865742	-0.00898792	-0.00942132	-0.00690515	-0.00645798	-0.00735493	-0.00639047	-0.00842918	-0.00396435	-0.00756493	0.00169171	0
X - 15486	0	0	0	0	0	0	0	0	0	0	0	0	10
X - 15492	0	0.000479928	0.00195242	0.00057019	0.00107577	0.00112072	0	0	0	0.00133905	0.000653808	0.000691142	4
X - 15503	0	0.00159559	0.000974067	0.00235717	0.00225976	0.00452428	0.00289752	0	0.000652876	0.00284679	0.00181081	0.00144386	2
X - 16570	0	0	0	0	0	0	0	0	0	0	0	0	10
X - 16580	0.00536886	0.00385394	0.00146511	0.00431682	0.00133152	0.00488658	0.00181932	0.000524347	0.00522083	0.00225679	0.00310441	0.00181573	0
X - 16938	0	0	0	0	0	0	0	0	0	0	0	0	10
X - 16944	0	0	0	0	0	0	0	0	0	0	0	0	10
X - 16946	0	0	0	0	0	0	-0.00103525	0	0	0	-0.000103525	0.000327374	9
X - 18901	-0.00099358	-0.00140083	-0.00139865	0	0	0	-0.000975189	0	-0.000192618	0	-0.000496086	0.000617595	5
X - 18913	0	0	0	0	0	0	0	0	0	0	0	0	10
X - 19141	0	0	0	0	0	0	0	0	0	0	0	0	10
X - 21258	-0.00751795	-0.00604068	-0.00866841	-0.00895795	-0.00758364	-0.0059845	-0.00192891	-0.00755064	-0.00724094	-0.00680889	-0.00682825	0.00197192	0
X - 21286	0	0	0	0	0	0	0	0	0	0	0	0	10
X - 21319	-0.00279912	0	0	-0.0012328	0	0	-0.000626991	0	-0.000719626	0	-0.000537854	0.000905109	6
X - 21339	0	0	0	0	0	0	0	0	0	0	0	0	10
X - 21353	0	0	0	0	0	0	0	0	0	0	0	0	10
X - 21448	0	0	-0.00112043	0	0	0	0	0	0	0	-0.000112043	0.000354312	9
X - 21736	0.0028238	0.00361795	0.0019195	0.00318727	0.00236037	0.00179752	0.00548709	0	0	0.000903471	0.0022097	0.00169331	2
X - 21796	0	0	0	0	0	0	0	0	0	0	0	0	10
X - 22162	0	0	0	0	-0.000453985	0	-0.000217546	0	-0.00222053	0	-0.000289206	0.000695045	7
X - 23314	0	0	0	0	0	0	0	0	0	0	0	0	10
X - 23639	-0.00426652	-0.00341453	-0.00627355	-0.00412101	-0.00342154	-0.00408116	-0.00663812	-0.00574101	-0.00181033	-0.00507494	-0.00448427	0.00147326	0
X - 23644	0.000829208	0.00353026	0.00101415	0.00317555	0.000835407	0.00125628	0.00231251	0.000612672	0.00259095	0.00122804	0.0017385	0.00106767	0
X - 23782	0	0	0	0	0	0	0	0	0	0	0	0	10
acetylcarnitine (C2)	0	0	0	0	0	0	0	0	0	0	0	0	10
adenine	0	0	0	0.0022829	0	0.00245499	0.00135544	0	0.000549134	0.00144574	0.00080882	0.000995859	5
adrenate (22:4n6)	0	0	0	0	0	0	0	0	0	0	0	0	10
alanine	0.00250275	0.00612932	0.00418796	0.00490637	0.00108462	0.00279935	0.000402288	0.00292589	0.00389061	0.00232515	0.00311543	0.00172122	0
allantoin	0	0	0	0	0	0	0	0	0	0	0	0	10
alpha-hydroxyisocaproate	0	0	0	0	0	0	0.000385479	0	0	0	3.85479e-05	0.000121899	9
alpha-hydroxyisovalerate	0	0	0	0	0	0	0	0	0	0	0	0	10
alpha-ketoglutarate	0	0	0	0	0	0	0	0	0	0	0	0	10
alpha-tocopherol	0	0.00196619	0.00130624	0	0	0	0	0	0.000378208	0	0.000365065	0.000697815	7
androstenediol (3alpha, 17alpha) monosulfate (3)	0	0	0	0	0	0	0	0	0	0	0	0	10
androstenediol (3beta,17beta) disulfate (1)	0	0	0	0	0	0	0	0	0	0	0	0	10
androstenediol (3beta,17beta) disulfate (2)	0	0	0	0	0	0	0	0	0	0	0	0	10
androstenediol (3beta,17beta) monosulfate (1)	0	0	0	0	0	0	0	0	0	0	0	0	10
androstenediol (3beta,17beta) monosulfate (2)	0	0	0	0	0	0	0	0	0	0	0	0	10
androsterone sulfate	-0.00296342	-0.00547697	-0.00436132	-0.00607582	-0.00471649	-0.0062735	-0.00623051	-0.00617105	-0.00287757	-0.00671911	-0.00518658	0.0014	0
arabitol/xylitol	0	0	0	0	0	0	0	0	0	0	0	0	10
arabonate/xylonate	0	0	0	0	0	0	0	0	0	0	0	0	10
arachidate (20:0)	0	0	0	0	0	0	0	0	0	0	0	0	10
arachidonate (20:4n6)	0	0	0	0	0	0	0	0	0	0	0	0	10
arginine	-0.00061674	0	-0.00313943	-0.00120411	-0.000837403	0	-0.000881338	-0.000265412	-0.000604484	0	-0.000754892	0.000936987	3
asparagine	-0.00442349	-0.00509417	-0.000228691	-0.00422406	-0.00273802	-0.00222562	-0.004373	-0.00176217	-0.00198125	-0.00268483	-0.00297353	0.00152046	0
aspartate	0	0	0	0	0	0	0	0	0	0	0	0	10
behenoyl sphingomyelin (d18:1/22:0)*	0	0	0	0	0	0	0	0	0	0	0	0	10
beta-alanine	0	0	0	0	0	0	0	0	0	0	0	0	10
beta-hydroxyisovalerate	0	0	0	0	0	0	0	0	-0.000197772	0	-1.97772e-05	6.25409e-05	9
betaine	0	0	0	0	0	0	0	0	0	0	0	0	10
bilirubin (E,E)*	0	0	0	0	0	0	0	0	0	0	0	0	10
bilirubin (Z,Z)	0	0	0	0	0	0	0	0	0	0	0	0	10
biliverdin	0	0	0	0	0	0	0	0	0	0	0	0	10
butyrylcarnitine (C4)	0	0	0	0	0	0	0	0	0	0	0	0	10
caffeine	0	0	0	0	0	0	0	0	0	0	0	0	10
caprate (10:0)	-0.00928327	-0.00900874	-0.00771084	-0.00827353	-0.0101132	-0.00802163	-0.00762035	-0.00935109	-0.0059069	-0.00766669	-0.00829562	0.00119613	0
caprylate (8:0)	0	0	0	0	0	0	0	0	0	0	0	0	10
carnitine	0	0	0	0	0	0	0	0	0	0	0	0	10
catechol sulfate	0	0	0	0	0	0	0	0	0	0	0	0	10
cholate	0.00111257	0.00285859	0.00437391	0.00383628	0.00106694	0.00365678	0	0.00240111	0.00304607	0.00191743	0.00242697	0.00139788	1
cholesterol	0	0	0	0	0	0	0	0	0	0	0	0	10
choline	0.0032056	0.00130774	0.000654264	0.00383114	0.00133426	0.00221306	9.86287e-05	0.00121877	0.00199633	0.00202341	0.00178832	0.00112365	0
choline phosphate	-0.00209249	0	0	0	0	0	0	-0.000798157	0	0	-0.000289065	0.000681502	8
cinnamoylglycine	0	0	0	0	0	0	0	0	0	0	0	0	10
cis-4-decenoylcarnitine (C10:1)	0	0	0	0	0	0	0	0	0	0	0	0	10
citrate	0	0	0	0	0	0	0	0	0	0	0	0	10
citrulline	-9.97669e-05	0	-0.000272314	0	0	-0.00406897	-0.00034742	-0.00292785	0	0	-0.000771632	0.0014674	5
cortisol	0	0	0	0	0	0	0	0	0	0	0	0	10
cortisone	-0.0224359	-0.0244044	-0.0234041	-0.0208322	-0.0246347	-0.0237964	-0.0222333	-0.0198962	-0.0219839	-0.0224559	-0.0226077	0.00150815	0
creatine	0	0	0	0	0	0	0	0	0	0	0	0	10
creatinine	0	0	0	0	0	0	0	0	0	0	0	0	10
cysteine	0	0	0	0	0	0	0	0	0	0	0	0	10
cystine	0	0	0	0	0	0	0	0	0	0	0	0	10
decanoylcarnitine (C10)	-0.0011993	-0.00535362	-0.00355943	-0.00458703	-0.00581919	-0.00190808	-0.00506884	-0.0036096	-0.0018089	-0.00422166	-0.00371356	0.00160641	0
dehydroepiandrosterone sulfate (DHEA-S)	0	0	0	0	0	0	0	0	0	0	0	0	10
deoxycarnitine	0	0	0	0	0	0	0	0	0	0	0	0	10
dihomo-linoleate (20:2n6)	0	0	0	0	0	0	0	0	0	0	0	0	10
dihomo-linolenate (20:3n3 or n6)	0	0	0	0	0	0	0	0	0	0	0	0	10
dimethylarginine (SDMA + ADMA)	0	0	0	0	0	0	0	0	0	0	0	0	10
dimethylglycine	-0.000303361	0	-0.00263776	-0.000306839	-0.00161357	0	0	-0.000465071	-0.00102766	0	-0.000635426	0.000880801	4
docosadienoate (22:2n6)	0	0	0	0	0	0	0	0	0	0	0	0	10
docosahexaenoate (DHA; 22:6n3)	0	0	0	0	0	0	0	0	0	0	0	0	10
docosapentaenoate (n3 DPA; 22:5n3)	0	0	0	0	0	0	0	0	0	0	0	0	10
dodecanedioate (C12-DC)	-0.000693522	0	0	0	-0.00208385	-0.00252188	0	-0.000705531	-0.00228575	-0.00106336	-0.00093539	0.00101581	4
dopamine 3-O-sulfate	0	0	0	0	0	0	0	0	0	0	0	0	10
eicosapentaenoate (EPA; 20:5n3)	0	0	0	0	0	0	0	0	0	0	0	0	10
eicosenoate (20:1)	0	0	0	0	0	0	0	0	0	0	0	0	10
epiandrosterone sulfate	0	0	0	0	0	0	0	0	0	0	0	0	10
ergothioneine	0	0	-0.000389254	0	0	-0.00114323	-0.00044327	-0.000122277	0	0	-0.000209803	0.000369648	6
erucate (22:1n9)	-0.00163752	-0.0018932	-0.00245906	-0.00047861	0	-0.00175256	-0.00392518	0	-0.000915372	-0.00113243	-0.00141939	0.00120156	2
erythritol	0.000760534	0.000989801	0	0.00145921	0.00287138	0.00115084	0.000414148	2.50124e-05	0	0	0.000767092	0.000915576	3
erythronate*	0	0	0	0	0	0	0	0	0	0	0	0	10
ethylmalonate	0	0	0	0	0	0	0	0	0	0	0	0	10
fructose	0	0	0	0	0	0	0	0	0	0	0	0	10
fumarate	0	0	0	0	0	0	0	0	0	0	0	0	10
gamma-CEHC	0	0	0	0	0	0	0	0	0	0	0	0	10
gamma-glutamylglutamate	0.00933122	0.0094454	0.00772933	0.00946328	0.00646592	0.0087426	0.00964332	0.0117577	0.00849052	0.00926689	0.00903362	0.00137289	0
gamma-glutamylglutamine	0	0	0	0	0	0	0	0	0	0	0	0	10
gamma-glutamylglycine	0	0	0	0	-0.000860613	0	-0.000220833	-0.00165289	0	0	-0.000273433	0.000555158	7
gamma-glutamylhistidine	0	0	0	0	0	0	0	0	0	0	0	0	10
gamma-glutamylisoleucine*	0	0	0	0	0	0	0	0	0	0	0	0	10
gamma-glutamylleucine	0	0	0	0	0	0	0	0	0	0	0	0	10
gamma-glutamylmethionine	0	0	0	0	0	0	0	0	0	0	0	0	10
gamma-glutamylphenylalanine	0.0055479	0.00554398	0.00345754	0.00354251	0.00665517	0.00355003	0.00698131	0.00283132	0.00705628	0.00428783	0.00494539	0.00160817	0
gamma-glutamylthreonine	0	0	0	0	0	0	0	0	0	0	0	0	10
gamma-glutamyltyrosine	0	0	0.000677026	0	0	0	0	0	0	0	6.77026e-05	0.000214094	9
gamma-glutamylvaline	0	0	0	0	0	0	0	0	0	0	0	0	10
gamma-tocopherol/beta-tocopherol	0.00649413	0.0040883	0.00531035	0.00730821	0.00693673	0.00589593	0.00377412	0.00633571	0.00724307	0.00636844	0.0059755	0.00123452	0
gluconate	0	0	0	0	0	0	0	0	0	0	0	0	10
glucose	-0.00293481	-0.000826551	0	-0.00191836	-0.00447501	-0.00102453	0	-0.0038441	0	-0.00320819	-0.00182316	0.00169583	3
glucuronate	0	0	0	0	0	0	0	0	0	0	0	0	10
glutamate	0.0056919	0.00919048	0.0131193	0.00884659	0.00912703	0.0114566	0.00611038	0.00731101	0.0110555	0.00814748	0.00900562	0.00236119	0
glutamine	-0.0033343	-0.00253083	-0.000198921	-0.00490374	-0.00403248	-0.0046751	-0.00230152	0	-0.0021377	-0.00649495	-0.00306095	0.00205705	1
glutarate (C5-DC)	0	0	0	0	0	0	0	0	0	0	0	0	10
glutarylcarnitine (C5-DC)	0	0	0	0	0	0	0	0	0	0	0	0	10
glycerate	0	0	0	0	0	0	0	0	0	0	0	0	10
glycerol	0	0	0	0.000716503	0	0	0	0	0	0.000510163	0.000122667	0.000263137	8
glycerophosphoethanolamine	0	0	0	0	0	0	0	0	0	0	0	0	10
glycerophosphorylcholine (GPC)	0	0	0	0	0	0	0	0	0	0	0	0	10
glycine	-0.00310892	-0.000115032	-0.00373499	0	-0.00309514	-0.00205327	-0.00325477	-0.00477087	-0.00380982	-0.00211462	-0.00260574	0.00155873	1
glycochenodeoxycholate	0	0	0	0	0	0	0	0	0	0	0	0	10
glycocholate	0	0	0	0	0	0	0	0	0	0	0	0	10
glycocholenate sulfate*	0	0	0	0	0	0	0	0	0	0	0	0	10
glycolithocholate sulfate*	0	0	0	0	0	0	0	0	0	0	0	0	10
glycoursodeoxycholate	0	0	0	0	0	0	0	0	0	0	0	0	10
guaiacol sulfate	0	0	0	0	0	0	0	0	0	0	0	0	10
guanidinoacetate	0	0	0	0	0	4.26265e-06	0	0	0	0	4.26265e-07	1.34797e-06	9
hexadecanedioate (C16-DC)	0	0	0	0	0	0	0	0	0	0	0	0	10
hexanoylcarnitine (C6)	0	0	0	0	0	0	0	0	0	0	0	0	10
hippurate	0	0	0	0	0	0	0	0	0	0	0	0	10
histidine	0	0	0	0	0	0	0	0	0	0	0	0	10
homoarginine	0.00620726	0.00762752	0.00693497	0.0101328	0.00765727	0.00933991	0.00653533	0.00247035	0.00623686	0.00801864	0.00711609	0.00208078	0
hypoxanthine	0.0100613	0.011989	0.010003	0.0107759	0.0119635	0.0127338	0.014282	0.0100907	0.0147408	0.0103712	0.0117011	0.00176097	0
imidazole lactate	0.000781992	0.00435981	0.00302748	0.000692434	0.000123963	0.00177043	0.00116495	0.00159984	0.00213936	0.000840719	0.0016501	0.00126431	0
indoleacetate	-0.00621402	-0.00489838	-0.00793518	-0.00670384	-0.00715023	-0.00491755	-0.00794561	-0.00671594	-0.00458776	-0.00643246	-0.0063501	0.00121327	0
indolelactate	-0.00428899	-0.0114984	-0.00465644	-0.00516721	-0.00588451	-0.009012	-0.00573982	-0.00448098	-0.00372292	-0.00800581	-0.00624571	0.00248829	0
indolepropionate	-0.00395107	-0.00469421	-0.00607557	-0.00437272	-0.00509154	-0.00369245	-0.0059951	-0.00521763	-0.00646516	-0.00323005	-0.00487855	0.00108687	0
isobutyrylcarnitine (C4)	-0.00504497	-0.00838572	-0.00648086	-0.00936346	-0.00852138	-0.008399	-0.00877513	-0.00632023	-0.00804073	-0.00667478	-0.00760063	0.00137696	0
isoleucine	0	0	0	0	0	0	0	0	0	0	0	0	10
isovalerylcarnitine (C5)	0	0	0	0	0	0	0	0	0	0	0	0	10
kynurenate	0.00552594	0.00710693	0.00272465	0.00770063	0.00685122	0.00582845	0.00303131	0.00374755	0.00608251	0.00526691	0.00538661	0.0017157	0
kynurenine	0	0	0	0	0	0	0	0	0	0	0	0	10
lactate	0	0	0	0	0	0	0	0	0	0	0	0	10
laurate (12:0)	0	0	0	0	0	0	0	0	0	0	0	0	10
laurylcarnitine (C12)	0	0	-0.000840967	0	0	-0.00231169	0	-0.00243227	-0.00159775	0	-0.000718267	0.00101985	6
leucine	0	0	0	0	0	0	0	0	0	0	0	0	10
linoleate (18:2n6)	0	0	0	0	0	0	0	0	0	0	0	0	10
linolenate [alpha or gamma; (18:3n3 or 6)]	0	0	0	0	0	0	0	0	0	0	0	0	10
linoleoylcarnitine (C18:2)*	0	0	0	0	0	0	0	0	0	0	0	0	10
lysine	0	0	0	0	0	0	0	0	0	0	0	0	10
malate	0	0	0	0	0	0	0	0	0	0	0	0	10
maleate	0	0.000224596	9.29476e-05	0	0	0	0.00118243	0	0	0.000132959	0.000163293	0.000366401	6
mannitol/sorbitol	0	0	0	0	0	0	0	0	0	0	0	0	10
mannose	0.0240152	0.0215348	0.0289358	0.0228277	0.0256507	0.022554	0.0212793	0.0247332	0.0224472	0.025031	0.0239009	0.00230808	0
margarate (17:0)	0	0	0	0	0	0	0	0	0	0	0	0	10
methionine	0	0	0	0	0	0	0	0	0	0	0	0	10
methionine sulfone	0	0	0	0	0	0	0	0	0	0	0	0	10
methionine sulfoxide	0	0	0	0	0	0	0	0	0	0	0	0	10
methyl glucopyranoside (alpha + beta)	0	0	0	0	0	0	0	0	0	0	0	0	10
methyl-4-hydroxybenzoate sulfate	-0.00311876	-0.00241202	-0.00375908	-0.00614196	-0.00533066	-0.00353044	-0.00685111	-0.00324583	-0.00423572	-0.00388975	-0.00425153	0.00141688	0
methylsuccinate	0	0.00114906	0	0.000743307	0.000101	0	0	0.00115153	0	0	0.00031449	0.00049666	6
myo-inositol	0	0	0	0	0	0	0	0	0	0	0	0	10
myristate (14:0)	0	0	0	0	0	0	0	0	0	0	0	0	10
myristoleate (14:1n5)	0	0	0	0	0	0	0	0	0	0	0	0	10
myristoleoylcarnitine (C14:1)*	0	0	0	0	0	0	0	0	0	0	0	0	10
myristoylcarnitine (C14)	0	0	0	0	0	0	0	0	0	0	0	0	10
nicotinamide	0	0	0	0	0	0	0	0	0	0	0	0	10
nonadecanoate (19:0)	-0.00233024	0	-0.0027476	-0.00634139	-0.004102	-0.00432883	-0.00459942	-0.00420625	-0.00636443	-0.00606977	-0.004109	0.00200319	1
octanoylcarnitine (C8)	0	0	0	0	0	0	0	0	0	0	0	0	10
oleate/vaccenate (18:1)	0	0	0	0	0	0	0	0	0	0	0	0	10
oleoyl ethanolamide	0	0	0	0	0	0	0	0	0	0	0	0	10
oleoyl-linoleoyl-glycerol (18:1/18:2) [1]	0.00397273	0.00024428	0.00203949	0	0	0.000356009	0.00472963	0	0.00194771	0	0.00132898	0.00178355	4
oleoyl-linoleoyl-glycerol (18:1/18:2) [2]	0	0	0	0	0	0	0	0	0	0	0	0	10
oleoylcarnitine (C18:1)	0	0.00156858	0	0	0	0.000158721	0	0	0	0	0.00017273	0.000492982	8
ornithine	0	0	0	0	0	0	0	0	0	0	0	0	10
orotate	0	0	0	0	0	0	0	0	0	0	0	0	10
orotidine	0.00313888	0.00562861	0.00452557	0.00493133	0.00472017	0.00419204	0.001031	0.00645496	0.00639157	0.00283495	0.00438491	0.00168425	0
oxalate (ethanedioate)	0	0	0	0	0	0	0	0	0	0	0	0	10
p-cresol glucuronide*	0	0	-0.000643351	0	-0.000212003	0	-0.0024325	-0.00115884	-5.16974e-05	0	-0.000449839	0.000795678	5
p-cresol sulfate	0	0	0	0	0	0	0	0	0	0	0	0	10
palmitate (16:0)	0	0	0	0	0	0	0	0	0	0	0	0	10
palmitoleate (16:1n7)	0	0	0	0	0	0	0	0	0	0	0	0	10
palmitoyl dihydrosphingomyelin (d18:0/16:0)*	0	0	0	0	0	0	0	0	0	0	0	0	10
palmitoyl ethanolamide	0.00362102	0.00171268	0.00514442	0.00669064	0.0043352	0.00550924	0.00574356	0.00354195	0.00453929	0.00417116	0.00450092	0.00138947	0
palmitoyl sphingomyelin (d18:1/16:0)	-0.0125537	-0.0141483	-0.00902846	-0.00770609	-0.00691897	-0.0106623	-0.0114768	-0.00668696	-0.0116741	-0.0109698	-0.0101826	0.00250409	0
palmitoyl-linoleoyl-glycerol (16:0/18:2) [1]*	0.00832264	0.00878844	0.00575467	0.00679882	0.00666685	0.00631954	0.00491514	0.00501836	0.00542504	0.00290492	0.00609144	0.00171212	0
palmitoyl-linoleoyl-glycerol (16:0/18:2) [2]*	0.00248035	0.00234771	0	0.00206836	0.00111521	0.00278843	0.000937015	0.00217295	0.000455375	0.000997724	0.00153631	0.000952248	1
palmitoylcarnitine (C16)	0	0	0	0	0	0	0	0	0	0	0	0	10
pantothenate	0.00129962	0	0	0	0.000113889	7.69123e-05	0	0	0.000128262	0	0.000161869	0.000403092	6
phenol sulfate	0	0	0	0	0	0	0	0	0	0	0	0	10
phenylacetylglutamine	-0.00183222	-0.000607617	-0.000241191	-0.00135319	0	-0.00182067	-0.000187151	-0.00270361	-0.000134998	-0.00371558	-0.00125962	0.00125752	1
phenylalanine	0	0.000622385	0	0	0.00226177	0	0	0	0.000344278	0.000134708	0.000336314	0.000707779	6
phenylalanyltryptophan	0	0	0	0	0	0	0	0	0	0	0	0	10
phenyllactate (PLA)	0	0	0	0	0	0	0	0	0	0	0	0	10
phenylpyruvate	-0.00445691	-0.00363502	-0.00361946	-0.00568584	-0.00351163	-0.00392598	-0.00292843	-0.00521215	-0.000322371	-0.00295785	-0.00362556	0.00146816	0
phosphate	-0.000668321	0	-0.00288548	-0.000137928	0	-0.000922251	-0.00117924	0	0	-0.000967761	-0.000676098	0.000906659	4
phosphatidylcholine (16:0/22:5n3, 18:1/20:4)*	-0.000583643	-0.00137691	-0.00200611	-0.000861049	-0.000177268	0	-3.07047e-05	-0.000968248	0	0	-0.000600393	0.000696623	3
pipecolate	0	0	0	0	0	0	0	0	0	0	0	0	10
piperine	0	0	0	0	0	0	0	0	0	0	0	0	10
pregnenediol disulfate (C21H34O8S2)*	0	0	0	0	0	0	0	0	0	0	0	0	10
pregnenediol sulfate (C21H34O5S)*	-0.00291304	0	-0.00433206	-0.000190069	-0.00256979	-0.00121781	0	-0.00198777	-0.00599111	-0.00292711	-0.00221288	0.00196695	2
pro-hydroxy-pro	0	0	0	0	0	0	0	0	0	0	0	0	10
proline	0	0	0	0	0	0	0	0	0	0	0	0	10
propionylcarnitine (C3)	0	0	0	0	0	0	0	0	0	0	0	0	10
propionylglycine	0	0	0	0	0	0	0	0	0	0	0	0	10
pseudouridine	0	0	0	0	0	0	0	0	0	0	0	0	10
pyridoxate	0	0	0	0	0	6.40682e-05	0	0	0	0	6.40682e-06	2.02601e-05	9
pyroglutamine*	0	0	0	0	0	0	0	0	0	0	0	0	10
pyruvate	0	0	0	0	0.000281055	0	0.0013047	0	0	0	0.000158576	0.000412281	8
quinate	0	0	0	0	0	0	0	0	0	0	0	0	10
quinolinate	0	0	0	0	0	0	0	0.000253756	0	0	2.53756e-05	8.02447e-05	9
retinol (Vitamin A)	0	0	0	0	0	0	0	0	0	0	0	0	10
ribitol	0	0	0	0	0	0	0	0	0	0	0	0	10
ribonate	0	0	-0.000604737	0	0	0	0	0	0	0	-6.04737e-05	0.000191235	9
salicylate	0	0	0	0	0	0	0	0	0	0	0	0	10
serine	-0.00201524	-0.00616851	-0.0041958	-0.00355788	-0.00310834	-0.00508246	-0.00209374	-0.00384482	-0.00568961	-0.00249125	-0.00382477	0.00146531	0
serotonin	0	0	0	0	0	0	0	0	0	0	0	0	10
sphingomyelin (d17:1/16:0, d18:1/15:0, d16:1/17:0)*	0	0	0	0	0	0	0	0	0	0	0	0	10
sphingomyelin (d18:1/14:0, d16:1/16:0)*	0	0	0	0	0	0	0	0	0	0	0	0	10
sphingomyelin (d18:1/17:0, d17:1/18:0, d19:1/16:0)	0	0	0	0	0	0	0	0	0	0	0	0	10
sphingomyelin (d18:1/18:1, d18:2/18:0)	0.0215005	0.0168954	0.0167653	0.0171988	0.0183075	0.0168905	0.0146938	0.0150289	0.0165363	0.0194573	0.0173274	0.00201292	0
sphingomyelin (d18:1/20:0, d16:1/22:0)*	0	0	0	0	0	0	0	0	0	0	0	0	10
sphingomyelin (d18:1/20:1, d18:2/20:0)*	0	0	0	0	0	0	0	0	0	0	0	0	10
sphingomyelin (d18:1/21:0, d17:1/22:0, d16:1/23:0)*	0	0	0	0	0	0	0	0	0	0	0	0	10
sphingomyelin (d18:1/24:1, d18:2/24:0)*	-0.0046619	-0.00451201	-0.00365866	-0.00829019	-0.0072393	-0.00939405	-0.00742967	-0.00716073	-0.00529506	-0.00456351	-0.00622051	0.00192216	0
sphingomyelin (d18:2/14:0, d18:1/14:1)*	0.0473796	0.0440885	0.0411393	0.0467387	0.0445954	0.0451718	0.0491586	0.0395097	0.046993	0.042088	0.0446862	0.00304629	0
sphingomyelin (d18:2/16:0, d18:1/16:1)*	0.0241184	0.0266655	0.0237717	0.0271134	0.0237687	0.0288135	0.0267472	0.0292533	0.0292198	0.0273414	0.0266813	0.00215379	0
sphingomyelin (d18:2/23:0, d18:1/23:1, d17:1/24:1)*	0	0	0	0	0	0	0	0	0	0	0	0	10
sphingomyelin (d18:2/24:1, d18:1/24:2)*	0	0	0	0	0	0	0	0	0	0	0	0	10
sphingosine	0	0	0	0	0	0	0	0	0	0	0	0	10
sphingosine 1-phosphate	0	0	0	0	0	0	0	0	0	0	0	0	10
stachydrine	-0.00427087	-0.00168883	-0.00496969	-0.00552821	-0.00334442	-0.00275955	-0.00281697	-0.00416158	-0.00470394	-0.00363727	-0.00378813	0.00116728	0
stearate (18:0)	0	0	0	0	0	0	0	0	0	0	0	0	10
stearidonate (18:4n3)	0	0	0	0	0	0	0	0	0	0	0	0	10
stearoyl sphingomyelin (d18:1/18:0)	0	0	0	0	0	0	0	0	0	0	0	0	10
stearoylcarnitine (C18)	0	0	0	0	0	0	0	0	0	0	0	0	10
succinate	0	0	0	0	0	0	0	0	0	0	0	0	10
succinimide	-0.0022603	-0.00477904	-0.0018756	-0.00256163	-0.0037225	-0.00365058	-0.000572965	-0.00214135	-0.0030896	-0.00153163	-0.00261852	0.0012225	0
succinylcarnitine (C4-DC)	0	0.000604942	0	0	0	0	0	0	0	0	6.04942e-05	0.000191299	9
sulfate*	0.00281175	0.000300956	0.00320682	0.00405985	0.00211773	0.00404607	0.00441915	0.00276611	0.00599181	0.00561328	0.00353335	0.00167873	0
tartronate (hydroxymalonate)	0	0	0	0	0	0	0	0	0	0	0	0	10
taurine	0	0	0	0	0	0	0	0	0	0	0	0	10
taurochenodeoxycholate	0	0	0	0	0	0	0	0	0	0	0	0	10
taurocholenate sulfate*	0	0	0	0	0	0	0	-0.00207115	0	0	-0.000207115	0.000654956	9
taurolithocholate 3-sulfate	0	0	0	0	0	0	0	0	0	0	0	0	10
tetradecanedioate (C14-DC)	0	0	0	0	0	0	0	0	0	0	0	0	10
theobromine	0	0	0	0	0	0	0	0	0	0	0	0	10
theophylline	0	0	0	0	0	0	0	0	0	0	0	0	10
threonate	-0.00685326	-0.00766073	-0.00448619	-0.00534726	-0.00332563	-0.00623203	-0.00773392	-0.00600791	-0.00371354	-0.00658462	-0.00579451	0.00154789	0
threonine	0	0	0	0	0	0	0	0	0	0	0	0	10
thymol sulfate	0	0	0	0	0	0	0	0	0	0	0	0	10
thyroxine	0	0	0	0	0	0	0	0	0	0	0	0	10
tiglylcarnitine (C5:1-DC)	0	0	0	0	0	0	0	0	0	0	0	0	10
trans-4-hydroxyproline	0.00186138	0.00163951	0.00127523	0.00247624	0.0050906	0.0039371	0.00322062	0.00179829	0.0035482	0.00297352	0.00278207	0.0012002	0
trans-urocanate	0	0	0	0	0	0	0	0	0	0	0	0	10
trigonelline (N'-methylnicotinate)	0	-0.000382175	0	-0.000184294	0	0	-0.00183128	0	-0.0011113	-0.00339092	-0.000689997	0.00113068	5
trimethylamine N-oxide	0	0	0	0	0	0	0	0	0	0	0	0	10
tryptophan	0	0	0	0	0	0	0	0	0	0	0	0	10
tryptophan betaine	0	0	0	-6.27282e-05	-0.000383853	0	0	0	-0.0013034	0	-0.000174998	0.000414177	7
tyrosine	0	0	0	0	0	0	0	0	0	0	0	0	10
urate	0.0162214	0.0145778	0.0205026	0.0156129	0.0194911	0.0166024	0.0163232	0.0193344	0.0156299	0.016707	0.0171003	0.00196637	0
urea	0	0	0	0	0	0	0	0	0	0	0	0	10
uridine	0	0	0	0	0	0	0	0	0	0	0	0	10
valine	0	0	0	0	0	0	0	0	0	0	0	0	10
vanillylmandelate (VMA)	-0.0156835	-0.0185007	-0.0129033	-0.0128619	-0.0140923	-0.0111903	-0.01172	-0.00925419	-0.0118765	-0.0140519	-0.0132135	0.00257204	0
xanthine	0	0	0	0	0	0	0	0	0	0	0	0	10
Intercept	3.32563	3.32653	3.32576	3.3271	3.32668	3.32618	3.32797	3.3271	3.32562	3.32613	3.32647	0.000762654	0
