## Supplementary Data 4 for "Multiomic Body Mass Index signatures in blood reveal clinically relevant population heterogeneity and variable responses to a healthy lifestyle intervention"

### Sheet: README
Supplementary Data 4. Relationships of the numeric physiological measures with the measured or omics-inferred BMI.
This .xlsx file contains the regression analysis summary for the association between each of the 51 numeric physiological measures and the measured or omics-inferred BMI, corresponding to Figure 1e.
OLS linear regression model: log-transformed measured or omics-inferred BMI ~ intercept + feature + C(sex) + age + PC1 + PC2 + PC3 + PC4 + PC5.
Abbreviation: OLS, ordinary least squares; PC, ancestry principal component; BMI, (measured) body mass index; MetBMI, metabolomics-inferred BMI; ProtBMI, proteomics-inferred BMI; ChemBMI, clinical chemistries-inferred BMI; CombiBMI, combined omics-inferred BMI; CI, confidence interval.
PhysiologicalFeatures
Column description:
– FeatureID: ID of the assessed feature (i.e., independent variable in the OLS linear regression model).
– FeatureLabel: feature label.
– N: sample size (i.e., the number of participants having the baseline measurement for the feature).
– DoF: degrees of freedom in the full model, which is same across BMI types.
– [BMI type]_UnivarR2: R2 value of the univariate model for BMI type.
– [BMI type]_R2: R2 value of the full model for BMI type.
– [BMI type]_Bcoef: β-coefficient estimate* for the feature in the full model for BMI type.
– [BMI type]_BcoefSE: the standard error of the above β-coefficient estimate*.
– [BMI type]_BcoefCIlow: the lower point of 95% CI for the above β-coefficient estimate*.
– [BMI type]_BcoefCIhigh: the higher point of 95% CI for the above β-coefficient estimate*.
– [BMI type]_tStat: t-statistic for the above β-coefficient estimate.
– [BMI type]_Pval: P-value derived from the above t-statistic.
– [BMI type]_AdjPval_within: adjusted P-value with the Benjamini–Hochberg method across the 51 features within each BMI type. Just reference purpose.
– [BMI type]_AdjPval_all: adjusted P-value with the Benjamini–Hochberg method across all the 255 regressions (51 features x 5 BMI types).
*The unit of β-coefficient is log-scaled BMI per 1 s.d. of the feature; e.g., β = 0.01 for a feature means the feature affects ~1% BMI in prediction per 1 s.d. of its change, according to the Taylor/Maclaurin series: exp(β) ≈ 1 + β when β << 1.

### Sheet: PhysiologicalFeatures
FeatureID	FeatureLabel	N	DoF	BMI_UnivarR2	BMI_R2	BMI_Bcoef	BMI_BcoefSE	BMI_BcoefCIlow	BMI_BcoefCIhigh	BMI_tStat	BMI_Pval	BMI_AdjPval_within	BMI_AdjPval_all	MetBMI_UnivarR2	MetBMI_R2	MetBMI_Bcoef	MetBMI_BcoefSE	MetBMI_BcoefCIlow	MetBMI_BcoefCIhigh	MetBMI_tStat	MetBMI_Pval	MetBMI_AdjPval_within	MetBMI_AdjPval_all	ProtBMI_UnivarR2	ProtBMI_R2	ProtBMI_Bcoef	ProtBMI_BcoefSE	ProtBMI_BcoefCIlow	ProtBMI_BcoefCIhigh	ProtBMI_tStat	ProtBMI_Pval	ProtBMI_AdjPval_within	ProtBMI_AdjPval_all	ChemBMI_UnivarR2	ChemBMI_R2	ChemBMI_Bcoef	ChemBMI_BcoefSE	ChemBMI_BcoefCIlow	ChemBMI_BcoefCIhigh	ChemBMI_tStat	ChemBMI_Pval	ChemBMI_AdjPval_within	ChemBMI_AdjPval_all	CombiBMI_UnivarR2	CombiBMI_R2	CombiBMI_Bcoef	CombiBMI_BcoefSE	CombiBMI_BcoefCIlow	CombiBMI_BcoefCIhigh	CombiBMI_tStat	CombiBMI_Pval	CombiBMI_AdjPval_within	CombiBMI_AdjPval_all
waist-to-height_ratio	Waist-to-height ratio	1072	1063	73.7631	75.7998	0.174519	0.00307264	0.16849	0.180549	56.7979	0	0	0	58.6689	59.8006	0.120391	0.00311886	0.114271	0.12651	38.6008	1.81095e-204	9.23582e-203	1.15448e-202	62.2888	63.6516	0.122222	0.00297444	0.116386	0.128059	41.0909	9.30247e-222	4.74426e-220	7.9071e-220	42.4546	46.5362	0.0887033	0.00301864	0.0827802	0.0946265	29.3852	2.04667e-139	1.0438e-137	1.0438e-137	62.8252	64.0366	0.141866	0.00334606	0.1353	0.148431	42.3979	9.69256e-231	4.94321e-229	1.2358e-228
systolic	Systolic blood pressure	1264	1255	17.0463	18.7188	0.0848326	0.00540601	0.0742268	0.0954384	15.6923	8.28832e-51	2.11352e-49	3.52254e-49	16.2531	18.6686	0.0627654	0.00421468	0.0544968	0.071034	14.8921	2.60927e-46	6.65364e-45	7.39293e-45	15.9661	21.6328	0.064787	0.00417357	0.0565991	0.0729749	15.5232	7.62597e-50	1.94462e-48	2.77803e-48	12.6797	14.5011	0.0466867	0.0036537	0.0395187	0.0538548	12.7779	3.07937e-35	7.85239e-34	4.36244e-34	16.2988	18.7904	0.0724969	0.00478588	0.0631077	0.0818861	15.1481	9.88662e-48	2.52109e-46	3.15136e-46
MEAN_ARTERIAL_BLOOD_PRESSURE	Mean arterial pressure	1243	1234	13.3975	15.6006	0.0746663	0.00545066	0.0639727	0.0853598	13.6986	7.27378e-40	1.23654e-38	1.68619e-38	13.1015	16.3427	0.0567875	0.00422534	0.0484978	0.0650771	13.4397	1.57116e-38	2.67097e-37	3.33871e-37	13.6493	20.3579	0.0609594	0.00415807	0.0528017	0.069117	14.6605	5.5432e-45	9.42344e-44	1.41352e-43	11.0248	12.9307	0.0420551	0.00363235	0.0349288	0.0491814	11.5779	1.67593e-29	1.42454e-28	1.42454e-28	12.802	16.0373	0.0644422	0.00481587	0.054994	0.0738904	13.3812	3.12908e-38	5.31944e-37	6.13782e-37
polygenic_bmi_2018_11_raw	BMI PRS (2018)	1276	1267	5.36791	13.2458	0.0768707	0.00623723	0.0646343	0.0891072	12.3245	4.80509e-33	6.12649e-32	5.83475e-32	3.84347	11.2219	0.0484712	0.00491297	0.0388328	0.0581097	9.86598	3.59304e-22	2.29056e-21	2.54507e-21	3.54137	13.1332	0.0477271	0.00489588	0.0381222	0.0573321	9.74842	1.06058e-21	6.00995e-21	6.93456e-21	3.12016	7.60027	0.0320746	0.00423477	0.0237667	0.0403826	7.57412	6.9425e-14	3.54067e-13	3.2784e-13	3.80727	11.5237	0.057915	0.00557097	0.0469856	0.0688443	10.3958	2.38982e-24	2.03134e-23	1.96582e-23
activities.floors	Floors climbed	1183	1174	11.1345	13.6376	-0.0679582	0.00566565	-0.0790741	-0.0568423	-11.9948	2.3664e-31	2.41373e-30	2.5143e-30	13.1598	15.9467	-0.0552594	0.00433807	-0.0637707	-0.0467482	-12.7383	6.58882e-35	8.40075e-34	8.84289e-34	15.4992	18.9793	-0.0572869	0.0042872	-0.0656983	-0.0488755	-13.3623	5.15519e-38	6.57287e-37	9.38981e-37	10.0473	13.7372	-0.0443619	0.00374237	-0.0517044	-0.0370194	-11.854	1.06904e-30	1.36302e-29	1.04848e-29	13.8061	16.4908	-0.065348	0.00493277	-0.075026	-0.05567	-13.2477	1.95357e-37	2.4908e-36	3.1135e-36
activities.elevation	Elevation gained	1182	1173	10.8684	13.3896	-0.0671188	0.00567711	-0.0782573	-0.0559804	-11.8227	1.49577e-30	1.2714e-29	1.41267e-29	12.9797	15.8127	-0.0549571	0.00434546	-0.0634829	-0.0464314	-12.647	1.8427e-34	1.87955e-33	2.34944e-33	15.3385	18.8625	-0.0570184	0.00429417	-0.0654435	-0.0485933	-13.2781	1.38019e-37	1.4078e-36	2.34633e-36	9.79546	13.4933	-0.0438523	0.00375102	-0.0512117	-0.0364928	-11.6908	6.05141e-30	6.17244e-29	5.51111e-29	13.6422	16.3649	-0.0650448	0.00494096	-0.0747389	-0.0553507	-13.1644	5.14255e-37	5.2454e-36	7.71383e-36
diastolic	Diastolic blood pressure	1259	1250	7.71193	10.3822	0.0573865	0.00558252	0.0464344	0.0683387	10.2797	7.51012e-24	5.47166e-23	5.80327e-23	7.47017	11.7424	0.0440635	0.00431938	0.0355894	0.0525375	10.2013	1.58514e-23	1.15489e-22	1.18886e-22	8.39487	15.8814	0.0493361	0.00424617	0.0410057	0.0576665	11.6189	1.04343e-29	7.60213e-29	9.17498e-29	6.9407	9.25706	0.0330803	0.00369994	0.0258215	0.040339	8.94077	1.35811e-18	7.69598e-18	6.92638e-18	7.23919	11.234	0.0494592	0.00491704	0.0398126	0.0591057	10.0587	6.10155e-23	3.88974e-22	4.44542e-22
PULSE_PRESSURE	Pulse pressure	1251	1242	8.10786	9.60499	0.0546282	0.00564337	0.0435566	0.0656998	9.68007	2.04535e-21	1.30391e-20	1.30391e-20	7.36127	9.66397	0.0379174	0.00438558	0.0293135	0.0465214	8.64593	1.62041e-17	7.51283e-17	8.10207e-17	6.21852	11.0427	0.0351036	0.00438947	0.026492	0.0437152	7.99723	2.89231e-15	1.34098e-14	1.39158e-14	4.57824	7.48267	0.0273327	0.00373653	0.0200021	0.0346633	7.315	4.60258e-13	1.9561e-12	2.09582e-12	7.65997	9.89855	0.0453206	0.0049854	0.0355399	0.0551014	9.09067	3.79175e-19	1.75799e-18	2.10195e-18
heartrate.resting	Resting heart rate	1085	1076	6.90184	10.0877	0.0541618	0.00596769	0.0424522	0.0658714	9.07584	5.24594e-19	2.9727e-18	2.8462e-18	12.1447	15.8569	0.0546715	0.00447706	0.0458867	0.0634562	12.2115	3.27567e-32	2.78432e-31	3.7968e-31	12.7527	17.8085	0.0531872	0.00446908	0.0444181	0.0619563	11.9012	9.04445e-31	7.68778e-30	9.22534e-30	10.944	15.068	0.0465859	0.00382922	0.0390723	0.0540995	12.1659	5.35456e-32	9.10276e-31	5.93658e-31	9.16578	12.7089	0.05383	0.00518928	0.0436477	0.0640122	10.3733	4.28849e-24	3.12447e-23	3.41739e-23
activities.distance	Distance traveled	1201	1192	6.25805	9.11592	-0.0517624	0.00575544	-0.0630544	-0.0404705	-8.99365	9.1859e-19	4.68481e-18	4.88001e-18	8.07654	11.579	-0.0434199	0.00441596	-0.0520838	-0.034756	-9.83249	5.4495e-22	3.08805e-21	3.66715e-21	9.071	13.7091	-0.0431487	0.00438852	-0.0517588	-0.0345387	-9.83218	5.46477e-22	3.48379e-21	3.66715e-21	5.81708	9.78737	-0.0346082	0.00378395	-0.0420322	-0.0271843	-9.14605	2.48261e-19	1.80876e-18	1.43879e-18	7.25038	10.6576	-0.047295	0.00505502	-0.0572127	-0.0373773	-9.35605	3.96958e-20	2.24943e-19	2.35406e-19
activities.steps	Steps taken	1202	1193	5.68571	8.35537	-0.0476978	0.0056831	-0.0588478	-0.0365478	-8.39292	1.32715e-16	6.15315e-16	6.50814e-16	7.66173	11.2061	-0.0415981	0.00435109	-0.0501347	-0.0330614	-9.56037	6.44083e-21	3.28482e-20	3.9105e-20	8.44887	13.4676	-0.0416637	0.0043248	-0.0501488	-0.0331787	-9.63368	3.32872e-21	1.69765e-20	2.0703e-20	5.91752	9.53386	-0.0333913	0.00372585	-0.0407013	-0.0260814	-8.96206	1.20069e-18	7.65442e-18	6.24851e-18	6.9832	10.3351	-0.0453632	0.00498043	-0.0551346	-0.0355918	-9.10828	3.43541e-19	1.75206e-18	1.94673e-18
polygenic_bmi_raw	BMI PRS	1272	1263	3.09329	5.71425	0.03399	0.00556606	0.0230702	0.0449097	6.10664	1.35212e-09	5.74652e-09	5.65232e-09	1.73395	6.00063	0.019321	0.00432626	0.0108335	0.0278084	4.46597	8.68298e-06	2.60489e-05	2.7677e-05	1.60861	7.91882	0.0174365	0.00431904	0.0089632	0.0259097	4.03712	5.73658e-05	0.000162536	0.000168141	1.11286	4.37327	0.012511	0.0036777	0.00529595	0.0197261	3.40186	0.000690223	0.0018527	0.00176007	2.17392	5.94735	0.0243241	0.00492177	0.0146684	0.0339799	4.94215	8.76432e-07	2.85041e-06	3.06151e-06
heartrate.fatburn	Fat-burning heart rate duration	1069	1060	3.4119	5.34529	0.0335159	0.00645303	0.0208537	0.0461781	5.19382	2.46934e-07	9.6874e-07	9.26001e-07	5.96979	7.7577	0.0337302	0.00494038	0.0240362	0.0434242	6.82745	1.45278e-11	6.17431e-11	6.38722e-11	5.95967	10.0595	0.0317149	0.00492263	0.0220557	0.0413741	6.44268	1.77773e-10	7.55535e-10	7.68341e-10	5.33072	8.00997	0.0313061	0.00420149	0.0230619	0.0395503	7.45118	1.91558e-13	8.88133e-13	8.88133e-13	4.08783	6.24462	0.0310942	0.00566889	0.0199706	0.0422177	5.48505	5.16777e-08	2.1963e-07	2.02736e-07
polygenic_bmi_over50_raw	BMI PRS (over 50)	1271	1262	2.3573	4.8452	0.0287046	0.00562156	0.017676	0.0397333	5.10617	3.7926e-07	1.38159e-06	1.40161e-06	2.06717	6.0095	0.0200657	0.00434596	0.0115396	0.0285918	4.61708	4.28918e-06	1.45832e-05	1.42044e-05	2.10364	8.03003	0.0185772	0.00433046	0.0100816	0.0270729	4.2899	1.92392e-05	5.77177e-05	5.91085e-05	1.34217	4.5262	0.0138605	0.00370406	0.00659371	0.0211273	3.74197	0.000190784	0.000572351	0.000528803	2.13927	5.61721	0.0227361	0.0049505	0.013024	0.0324482	4.59269	4.81327e-06	1.44398e-05	1.55365e-05
polygenic_waist_circumference_raw	Waist circumference PRS	1273	1264	2.31166	4.57242	0.0277683	0.00576936	0.0164497	0.0390868	4.81306	1.66552e-06	5.66275e-06	5.66275e-06	1.17769	5.02598	0.0134377	0.00448033	0.00464799	0.0222274	2.99926	0.00275927	0.00586344	0.00617205	1.13742	7.17157	0.0124687	0.00446174	0.00371544	0.0212219	2.79458	0.00527532	0.0112101	0.0110263	0.319843	3.63949	0.00675221	0.00381461	-0.000731459	0.0142359	1.77009	0.0769531	0.145356	0.142196	1.50722	4.87595	0.0178117	0.00509399	0.00781815	0.0278053	3.49662	0.000487517	0.00124317	0.00128154
heartrate.peak	Peak heart rate duration	1065	1056	1.273	4.91523	-0.02593	0.00614289	-0.0379836	-0.0138763	-4.22114	2.63982e-05	8.05686e-05	8.01373e-05	2.53991	7.55497	-0.0285361	0.00470839	-0.037775	-0.0192973	-6.06069	1.88359e-09	6.86166e-09	7.74703e-09	2.50096	10.0681	-0.0271589	0.00467107	-0.0363245	-0.0179932	-5.81428	8.06137e-09	2.93664e-08	3.21195e-08	1.82852	5.49346	-0.0205012	0.00403649	-0.0284217	-0.0125808	-5.07896	4.48429e-07	1.52466e-06	1.61055e-06	2.0293	6.60997	-0.0285361	0.00537745	-0.0390878	-0.0179844	-5.30663	1.36047e-07	5.33722e-07	5.25636e-07
CORTISOL_NOON	Cortisol (noon)	993	984	1.75282	5.64951	-0.02731	0.00647378	-0.040014	-0.014606	-4.21856	2.68562e-05	8.05686e-05	8.05686e-05	1.59223	5.85448	-0.0187891	0.0050134	-0.0286273	-0.00895095	-3.74778	0.000188791	0.000506754	0.000528803	1.87065	8.48626	-0.0174505	0.0049909	-0.0272446	-0.00765649	-3.49647	0.000492515	0.00132201	0.00128154	0.977254	4.34873	-0.0133849	0.00413789	-0.021505	-0.00526482	-3.23472	0.00125818	0.00305558	0.00311491	1.96976	6.6784	-0.0238061	0.00567155	-0.0349358	-0.0126764	-4.19746	2.94354e-05	7.90107e-05	8.72793e-05
heartrate.cardio	Cardio heart rate duration	1066	1057	0.281225	4.82731	-0.0275184	0.00686179	-0.0409827	-0.0140542	-4.01039	6.48824e-05	0.000183834	0.000188012	0.229504	6.1106	-0.0235596	0.00529356	-0.0339466	-0.0131725	-4.45061	9.4705e-06	2.68331e-05	2.98145e-05	0.415558	9.36864	-0.0262823	0.00524406	-0.0365722	-0.0159923	-5.01182	6.31755e-07	2.14797e-06	2.23747e-06	0.421886	4.72604	-0.0173807	0.0045326	-0.0262746	-0.00848673	-3.83459	0.00013321	0.000424608	0.00038167	0.503519	6.37298	-0.0297186	0.00601232	-0.0415161	-0.0179212	-4.94296	8.94245e-07	2.85041e-06	3.08152e-06
activities.minutesVeryActive	Very active minutes	1186	1177	1.19515	4.26852	-0.0225755	0.00599433	-0.0343363	-0.0108148	-3.76615	0.000173979	0.000466995	0.000492939	3.47545	7.7054	-0.0286194	0.0045607	-0.0375674	-0.0196714	-6.27522	4.89785e-10	1.92146e-09	2.08159e-09	3.99033	9.7369	-0.02732	0.00453688	-0.0362213	-0.0184187	-6.02175	2.30288e-09	9.03436e-09	9.32117e-09	3.02569	7.32878	-0.0268378	0.00389245	-0.0344747	-0.0192009	-6.89484	8.77655e-12	3.44311e-11	3.92635e-11	2.41878	6.50931	-0.0272418	0.00522749	-0.0374981	-0.0169856	-5.21127	2.21315e-07	8.06218e-07	8.42318e-07
activities.activityCalories	Calorie burned	1198	1189	0.651058	4.06464	0.0222874	0.00632919	0.00986976	0.034705	3.52136	0.000445591	0.00113626	0.00119606	0.0362521	4.51788	0.00314233	0.00492229	-0.00651501	0.0127997	0.638388	0.523344	0.62071	0.623611	0.109267	7.07571	0.00623029	0.00488455	-0.003353	0.0158136	1.27551	0.202378	0.332945	0.312766	0.00048141	3.51354	-0.00174633	0.00419231	-0.00997149	0.00647882	-0.416556	0.677078	0.750674	0.734702	0.0321069	4.49277	0.00970126	0.00559715	-0.00128013	0.0206826	1.73325	0.0833104	0.146511	0.152836
sleep.efficiency	Sleep efficiency	1085	1076	1.02141	3.93662	-0.0213008	0.00609011	-0.0332506	-0.00935094	-3.4976	0.000488635	0.00118669	0.00128154	0.980154	4.86098	-0.0147838	0.00470119	-0.0240083	-0.00555925	-3.14469	0.00170819	0.00414847	0.00403323	0.945887	7.58912	-0.0142002	0.00471767	-0.0234571	-0.00494336	-3.01001	0.00267327	0.00592769	0.0060326	1.01802	3.97079	-0.0118559	0.00396286	-0.0196317	-0.00408007	-2.99175	0.00283706	0.00657683	0.00623665	0.972917	4.78974	-0.0173647	0.00538724	-0.0279354	-0.00679403	-3.22331	0.00130527	0.00316993	0.00320041
CORTISOL_MORNING	Cortisol (morning)	992	983	1.54927	4.99813	-0.0220588	0.00638189	-0.0345824	-0.00953507	-3.45646	0.000570732	0.00132306	0.00147007	1.40796	5.14883	-0.0154635	0.00495793	-0.0251928	-0.00573417	-3.11895	0.00186783	0.00432996	0.00436968	1.52743	8.133	-0.0156952	0.00491865	-0.0253475	-0.00604298	-3.19096	0.00146293	0.00355282	0.00351931	0.82833	3.81213	-0.00979727	0.00408236	-0.0178084	-0.00178612	-2.3999	0.0165846	0.0338326	0.0338326	1.28423	5.58001	-0.0167535	0.00561151	-0.0277654	-0.00574158	-2.98556	0.00290072	0.00616402	0.00632207
activities.minutesFairlyActive	Fairly active minutes	1190	1181	0.851499	3.86888	-0.0197862	0.00601399	-0.0315855	-0.00798691	-3.29003	0.00103134	0.00228688	0.00260387	2.00568	6.10021	-0.0212218	0.00461861	-0.0302833	-0.0121602	-4.59484	4.79566e-06	1.52862e-05	1.55365e-05	2.62554	8.36383	-0.021304	0.00458772	-0.030305	-0.0123031	-4.64371	3.80524e-06	1.21292e-05	1.27676e-05	1.6011	5.6578	-0.0200505	0.00393097	-0.0277629	-0.012338	-5.10065	3.94039e-07	1.43543e-06	1.43543e-06	1.68675	5.62787	-0.0228241	0.00527418	-0.033172	-0.0124763	-4.32752	1.6355e-05	4.63391e-05	5.08599e-05
CORTISOL_NIGHT	Cortisol (night)	988	979	0.538166	4.50038	-0.0193094	0.00644072	-0.0319486	-0.00667018	-2.99802	0.00278607	0.0059204	0.00617781	0.466296	5.10152	-0.0146007	0.00499763	-0.024408	-0.00479335	-2.92151	0.00356336	0.00726925	0.00763577	0.572948	8.17948	-0.0158392	0.00494512	-0.0255434	-0.00613492	-3.20299	0.00140397	0.00355282	0.00340965	0.094455	3.5506	-0.00622865	0.00411831	-0.0143104	0.00185308	-1.51243	0.130748	0.215871	0.221589	0.556151	5.63962	-0.0175289	0.00565414	-0.0286245	-0.00643323	-3.10018	0.00198931	0.00441109	0.00461159
polygenic_bmi_low_activity_2019_01_raw	BMI PRS (low activity)	1273	1264	0.654546	3.43646	0.0158274	0.00563867	0.00476524	0.0268896	2.80694	0.00507824	0.0103596	0.0107021	0.138523	4.54911	0.0055842	0.00436215	-0.00297366	0.0141421	1.28015	0.200728	0.330231	0.312108	0.341043	6.82287	0.00717011	0.00434487	-0.00135384	0.0156941	1.65025	0.0991408	0.174351	0.174787	0.0941115	3.49101	0.00311861	0.00370595	-0.00415188	0.0103891	0.841515	0.400219	0.474678	0.520693	0.318231	4.2398	0.0089633	0.00496498	-0.00077721	0.0187038	1.8053	0.071265	0.129804	0.132646
sleep.restlessDuration	Restless duration in sleep	1138	1129	0.622651	3.74421	0.0146906	0.00586566	0.00318181	0.0261995	2.50451	0.0124021	0.0243272	0.0257116	0.189403	4.97498	0.00590414	0.00456069	-0.00304423	0.0148525	1.29457	0.195732	0.330231	0.309484	0.138242	7.55934	0.00472028	0.00454237	-0.00419216	0.0136327	1.03917	0.29895	0.446424	0.414305	0.00944524	3.8354	0.00103366	0.00388022	-0.0065796	0.00864692	0.266392	0.789986	0.83936	0.828997	0.200993	4.79336	0.00687965	0.00518619	-0.003296	0.0170553	1.32653	0.184932	0.293376	0.298466
activities.minutesLightlyActive	Lightly active minutes	1206	1197	0.402203	3.30498	-0.0131268	0.00578049	-0.0244678	-0.00178581	-2.27088	0.023331	0.0440696	0.0468456	1.26828	5.31546	-0.0165288	0.00444647	-0.0252525	-0.00780504	-3.71728	0.000210685	0.000537247	0.000577685	0.808797	7.36371	-0.0134502	0.00444062	-0.0221625	-0.00473792	-3.0289	0.00250706	0.00581182	0.00570803	1.2697	4.34229	-0.0134425	0.00379672	-0.0208914	-0.0059935	-3.54055	0.000414627	0.00117478	0.00112479	0.862722	4.81056	-0.0160116	0.00508258	-0.0259834	-0.00603987	-3.1503	0.00167147	0.00387477	0.0039834
genetics_bmi_exercise_interaction_raw	BMI PRS (low exercise)	1276	1267	0.292266	3.19344	0.0123273	0.00563319	0.00127592	0.0233787	2.18834	0.028827	0.0525064	0.0569837	0.00496824	4.40481	0.00185963	0.00435812	-0.00669029	0.0104095	0.426704	0.669667	0.758956	0.731844	0.103657	6.70946	0.00473789	0.00433803	-0.00377262	0.0132484	1.09218	0.274963	0.424943	0.391708	0.00249396	3.41462	0.000230029	0.00370056	-0.00702987	0.00748993	0.0621606	0.950445	0.96856	0.957958	0.0670863	4.08036	0.00543762	0.00495972	-0.00429254	0.0151678	1.09636	0.273131	0.386936	0.391283
polygenic_ldl_raw	LDL PRS	1273	1264	0.162241	3.07229	0.0109128	0.00565372	-0.000178876	0.0220045	1.9302	0.0538051	0.0946227	0.10316	0.118899	4.51252	0.00680048	0.0043639	-0.0017608	0.0153618	1.55835	0.1194	0.217479	0.207123	0.158006	6.84385	0.00857922	0.00434591	5.32205e-05	0.0171052	1.97409	0.0485891	0.0953094	0.0945818	0.610062	4.19271	0.0120648	0.00369501	0.00481577	0.0193138	3.26516	0.00112334	0.00286452	0.00280836	0.215306	4.27881	0.0107651	0.00496412	0.00102624	0.0205039	2.16858	0.030301	0.0594365	0.0594365
sleep.awakeDuration	Awake duration in sleep	1169	1160	0.637122	3.2951	0.0110008	0.00590025	-0.000575586	0.0225771	1.86446	0.0625098	0.106267	0.118074	0.40635	4.56163	0.00532665	0.00458153	-0.00366237	0.0143157	1.16263	0.245217	0.378971	0.359369	0.313547	7.20337	0.00298125	0.00455415	-0.00595404	0.0119165	0.654623	0.51284	0.647789	0.616859	0.00439746	3.3445	-0.00051185	0.00388375	-0.00813181	0.00710811	-0.131793	0.895171	0.931709	0.913075	0.468502	4.46158	0.00682918	0.00520577	-0.00338461	0.017043	1.31185	0.189831	0.293376	0.302544
CORTISOL_EVENING	Cortisol (evening)	988	979	0.250713	4.18047	-0.0112002	0.00649908	-0.0239539	0.00155352	-1.72335	0.0851405	0.14007	0.155077	0.311232	4.83202	-0.0082565	0.00500978	-0.0180876	0.00157464	-1.64808	0.0996577	0.188242	0.174787	0.634433	7.83789	-0.00966915	0.00497996	-0.0194418	0.000103483	-1.94161	0.0524709	0.0991118	0.101364	0.290765	3.59675	-0.00707019	0.00413697	-0.0151885	0.00104816	-1.70903	0.0877632	0.159854	0.157688	0.355987	5.39167	-0.0103344	0.00568104	-0.0214828	0.000814045	-1.8191	0.0692018	0.129804	0.129753
activities.minutesSedentary	Sedentary minutes	1208	1199	0.215822	3.12713	0.00957669	0.00581898	-0.00183983	0.0209932	1.64577	0.100074	0.159493	0.174787	0.992719	5.00107	0.0138332	0.00448375	0.00503632	0.0226301	3.08518	0.00208085	0.00461406	0.00478033	0.699798	7.08455	0.0105475	0.00446762	0.00178223	0.0193127	2.36087	0.0183916	0.0375189	0.0372211	0.971541	4.09116	0.0113259	0.00382204	0.00382723	0.0188245	2.9633	0.00310364	0.00688198	0.00670702	0.603518	4.53794	0.0125922	0.00511892	0.00254911	0.0226352	2.45992	0.014037	0.0286354	0.0288664
polygenic_alzheimers_APOE_raw	AD PRS (APOE)	1272	1263	0.086147	2.94699	0.00928087	0.00598891	-0.00246844	0.0210302	1.54968	0.12147	0.187726	0.209289	0.00505576	4.22998	0.000936091	0.00462747	-0.00814228	0.0100145	0.20229	0.839723	0.873997	0.863425	0.081379	6.43578	0.0061366	0.00460012	-0.00288812	0.0151613	1.33401	0.182442	0.310151	0.296323	0.149471	3.48739	0.00449791	0.00393254	-0.00321712	0.0122129	1.14377	0.252937	0.339469	0.368566	0.0399382	3.90902	0.00638151	0.00526227	-0.00394225	0.0167053	1.21269	0.225475	0.328549	0.340214
polygenic_sleep_duration_raw	Sleep PRS	1262	1253	0.163552	3.05525	0.00758235	0.00568203	-0.00356498	0.0187297	1.33444	0.182301	0.27157	0.296323	2.37975e-06	4.62454	0.00117579	0.00439931	-0.00745503	0.00980662	0.267267	0.789307	0.856483	0.828997	0.0203393	6.7091	0.00245829	0.00438316	-0.00614084	0.0110574	0.56085	0.575	0.666478	0.660473	0.00228843	3.53236	0.00119189	0.00374994	-0.00616497	0.00854875	0.317841	0.750658	0.814544	0.800912	0.0444727	4.1389	0.00364221	0.00501148	-0.00618962	0.013474	0.726773	0.467501	0.581526	0.573138
DHEA	DHEA	504	495	0.770052	7.12607	-0.0132001	0.00997572	-0.0328001	0.00639987	-1.32322	0.186372	0.27157	0.298898	0.954171	7.13476	-0.00570312	0.00750614	-0.0204509	0.00904471	-0.759794	0.44774	0.559364	0.556648	1.30303	10.4082	-0.0034445	0.00784603	-0.0188601	0.0119711	-0.439011	0.660845	0.71004	0.729504	0.486336	6.38142	-0.00952048	0.00629733	-0.0218933	0.00285231	-1.51183	0.131216	0.215871	0.221589	0.926594	7.8862	-0.00686192	0.00866855	-0.0238936	0.0101698	-0.791588	0.42898	0.560974	0.54695
sleep.minutesAfterWakeup	Sleep after wake-up	1143	1134	0.123899	3.1502	0.00758964	0.00587424	-0.00393596	0.0191152	1.29202	0.196613	0.278535	0.309484	0.00386921	4.51349	-0.00057203	0.00454966	-0.00949873	0.00835467	-0.12573	0.899968	0.899968	0.91431	0.0324113	7.3534	0.00405334	0.00454287	-0.00486004	0.0129667	0.892242	0.372453	0.513381	0.491719	0.109028	3.53646	-0.00418189	0.00386302	-0.0117614	0.00339757	-1.08255	0.27924	0.356031	0.39559	0.00662785	4.35722	0.00220131	0.00519057	-0.00798289	0.0123855	0.424098	0.671575	0.72873	0.731844
polygenic_triglycerides_raw	Triglyceride PRS	1275	1266	0.426045	2.9278	-0.0068345	0.00583778	-0.0182873	0.00461829	-1.17074	0.241925	0.333464	0.357882	0.390703	4.48277	-0.00543502	0.00450662	-0.0142763	0.00340624	-1.20601	0.22804	0.363438	0.34206	0.653374	6.8184	-0.00765914	0.00448327	-0.0164546	0.00113632	-1.70838	0.0878106	0.159941	0.157688	0.0252074	3.52223	0.00447391	0.00382855	-0.00303708	0.0119849	1.16857	0.242798	0.334668	0.357882	0.569537	4.13	-0.00731784	0.00513003	-0.0173821	0.00274647	-1.42647	0.153979	0.253321	0.258321
sleep.minutesAwake	Awake minutes in sleep	440	431	0.229501	7.99944	0.00924776	0.00883877	-0.0081247	0.0266202	1.04627	0.296022	0.397293	0.41249	0.0388116	10.7313	-0.00208598	0.00695558	-0.0157571	0.0115851	-0.299901	0.764397	0.847484	0.808802	0.00489127	15.5725	0.00222678	0.00684232	-0.0112217	0.0156753	0.325442	0.745004	0.745004	0.798219	0.419286	8.50345	-0.00847167	0.00628299	-0.0208208	0.00387744	-1.34835	0.178254	0.275483	0.293257	0.000626732	10.9912	0.00014151	0.00779843	-0.0151862	0.0154692	0.0181459	0.985531	0.985531	0.985531
polygenic_atp_injury_raw	Injury PRS (ATP)	1277	1268	0.0852761	2.90637	0.00578483	0.0057277	-0.00545199	0.0170216	1.00997	0.3127	0.408916	0.428702	0.338919	4.66491	0.00836897	0.00441932	-0.000301008	0.017039	1.89372	0.058489	0.114728	0.111304	0.051965	6.66627	0.0034299	0.00440524	-0.00521247	0.0120723	0.778595	0.436363	0.570629	0.550855	0.111098	3.54614	0.00472914	0.00375591	-0.00263933	0.0120976	1.25912	0.208218	0.303404	0.319853	0.103883	4.07351	0.00531512	0.00503562	-0.00456394	0.0151942	1.0555	0.291396	0.401654	0.408274
polygenic_alzheimers_raw	AD PRS	1273	1264	0.00820868	3.01208	0.00566748	0.00602482	-0.00615227	0.0174872	0.940689	0.347044	0.442481	0.470725	0.0300263	4.45538	-0.000793334	0.00465548	-0.00992666	0.00833999	-0.170408	0.864716	0.882011	0.885553	0.0102009	6.68538	0.00277022	0.00463702	-0.00632689	0.0118673	0.597414	0.550338	0.652727	0.643744	0.0522779	3.58131	0.00192859	0.00395222	-0.00582505	0.00968222	0.487975	0.625652	0.709072	0.699742	0.000135639	4.0585	0.00261982	0.00530195	-0.00778178	0.0130214	0.494124	0.621304	0.688837	0.697941
sleep.minutesToFallAsleep	Minutes to fall asleep	1166	1157	0.102366	3.04061	0.00486138	0.00583425	-0.00658552	0.0163083	0.833248	0.404877	0.503627	0.521813	0.171346	4.58271	0.00498892	0.00452339	-0.00388605	0.0138639	1.10292	0.270293	0.40544	0.389405	0.184084	7.20709	0.00409953	0.00449325	-0.0047163	0.0129154	0.912375	0.361762	0.512496	0.488091	0.18646	3.60811	0.00524368	0.00383529	-0.00228123	0.0127686	1.36722	0.171823	0.273843	0.286371	0.140343	4.35861	0.00486584	0.00514065	-0.0052202	0.0149519	0.946542	0.34407	0.461778	0.469186
polygenic_total_cholesterol_raw	Total cholesterol PRS	1272	1263	0.0270048	2.84033	0.00445056	0.00582469	-0.00697657	0.0158777	0.764085	0.444959	0.540308	0.556648	0.00368455	4.4012	0.00375588	0.00451049	-0.00509301	0.0126048	0.832698	0.405172	0.543784	0.521813	0.00761325	6.75999	0.00536466	0.00448462	-0.00343346	0.0141628	1.19624	0.231829	0.369477	0.34571	0.290941	4.00941	0.0110049	0.00381798	0.00351459	0.0184951	2.88238	0.00401365	0.008529	0.008529	0.000481106	4.15883	0.00787862	0.00512717	-0.00218009	0.0179373	1.53664	0.124632	0.211874	0.213296
sleep.awakeningsCount	Awakening count in sleep	1170	1161	0.060763	3.08745	0.00430154	0.00584891	-0.00717407	0.0157771	0.735443	0.462218	0.548213	0.5694	0.0569117	4.47078	-0.00366509	0.00453701	-0.0125668	0.00523657	-0.807821	0.419359	0.548393	0.53737	0.0435369	7.20123	0.00280981	0.00451087	-0.00604055	0.0116602	0.622899	0.533474	0.647789	0.629544	4.747e-05	3.37968	-0.00015163	0.00384622	-0.00769796	0.0073947	-0.039423	0.96856	0.96856	0.972373	0.00165776	4.24951	-0.00119722	0.00516546	-0.0113319	0.00893746	-0.231774	0.816754	0.833089	0.848369
polygenic_chronotype_raw	Chronotype PRS	1242	1233	0.094237	2.85976	0.00379389	0.00577898	-0.00754384	0.0151316	0.656497	0.511627	0.593022	0.616859	0.0688836	4.0909	0.0039739	0.00445271	-0.00476183	0.0127096	0.892468	0.372316	0.513192	0.491719	0.109191	6.50601	0.00453918	0.00443585	-0.00416347	0.0132418	1.02329	0.306369	0.446424	0.422293	0.0238519	3.24071	0.00296887	0.0037896	-0.00446591	0.0104036	0.783426	0.433528	0.502498	0.549998	0.185314	3.93178	0.00619221	0.00507148	-0.00375747	0.0161419	1.22099	0.222324	0.328549	0.337456
sleep.minutesAsleep	Asleep minutes	1174	1165	0.0826019	3.05393	0.00363095	0.00585374	-0.0078541	0.015116	0.620279	0.535195	0.606218	0.629544	1.13678e-05	4.44357	-0.0010121	0.00454472	-0.00992885	0.00790465	-0.222698	0.823809	0.873997	0.850491	0.00299664	7.11393	-0.00182809	0.00451966	-0.0106957	0.00703948	-0.404476	0.685937	0.713934	0.74116	0.175217	3.61668	-0.00476441	0.00384842	-0.012315	0.00278619	-1.23802	0.215959	0.305942	0.329758	0.000179233	4.25681	-0.00131509	0.0051727	-0.0114639	0.00883375	-0.254238	0.799357	0.831984	0.835394
polygenic_tendon_and_ligament_injury_raw	Injury PRS (tendon/ligament)	1275	1266	0.0395951	2.81049	0.00339602	0.00573056	-0.00784641	0.0146384	0.592616	0.553544	0.606218	0.644538	0.195153	4.45573	0.00602851	0.0044224	-0.00264752	0.0147045	1.36318	0.173069	0.304363	0.286575	0.0261728	6.53934	0.00234874	0.00440698	-0.00629704	0.0109945	0.532959	0.594155	0.673376	0.676382	0.0595378	3.47282	0.00334543	0.00376251	-0.00403601	0.0107269	0.889148	0.374092	0.454255	0.491719	0.0406704	3.93512	0.00286884	0.00503612	-0.00701122	0.0127489	0.569652	0.569015	0.65954	0.656555
polygenic_weight_regain_2019_01_raw	Weight regain PRS	1271	1262	0.00197884	2.89295	-0.00332453	0.00568323	-0.0144742	0.00782509	-0.584972	0.558671	0.606218	0.647551	0.00970631	4.4609	-0.00331775	0.00438753	-0.0119254	0.00528991	-0.756177	0.449684	0.559364	0.556648	0.00748181	6.63935	-0.00147713	0.0043763	-0.0100628	0.0071085	-0.33753	0.735774	0.745004	0.791655	0.0255366	3.48998	-0.00336431	0.00372641	-0.010675	0.00394634	-0.902827	0.36679	0.454255	0.491719	0.00110112	4.017	-0.00273464	0.00499897	-0.0125419	0.00707257	-0.547041	0.584448	0.662374	0.668314
polygenic_post_workout_recovery_raw	Post-workout recovery PRS	1277	1268	0.00614077	2.84784	-0.00290742	0.00575292	-0.0141937	0.00837887	-0.505381	0.613379	0.651715	0.692087	0.0020392	4.41561	-0.00230762	0.00444324	-0.0110245	0.00640929	-0.519355	0.603604	0.699632	0.684084	0.000132005	6.67509	-0.00376919	0.0044231	-0.0124466	0.0049082	-0.852162	0.394285	0.529172	0.515604	0.0464855	3.52097	-0.00422407	0.0037718	-0.0116237	0.00317558	-1.11991	0.262964	0.343876	0.380999	0.00507716	4.02546	-0.00349909	0.00505753	-0.0134211	0.00642296	-0.691857	0.489154	0.593972	0.593972
polygenic_hdl_raw	HDL PRS	1272	1263	0.0728386	2.8308	0.00248534	0.00565272	-0.00860442	0.0135751	0.439671	0.660251	0.6872	0.729504	0.211017	4.45056	0.0046158	0.00436277	-0.00394328	0.0131749	1.058	0.290259	0.422948	0.408274	0.12202	6.63157	0.00186477	0.00435063	-0.00667049	0.0104	0.42862	0.668273	0.71004	0.731844	0.424884	3.80334	0.00825871	0.00369701	0.00100574	0.0155117	2.23389	0.0256651	0.0503431	0.0511297	0.161825	3.98468	0.00376458	0.00497066	-0.00598708	0.0135162	0.75736	0.448976	0.572444	0.556648
sleep.timeInBed	Time in bed	451	442	0.0062785	7.48973	0.00203292	0.0088501	-0.0153606	0.0194264	0.229705	0.818427	0.834795	0.848369	0.135192	10.6275	-0.00490132	0.0069473	-0.0185552	0.00875253	-0.705499	0.480871	0.583915	0.586709	0.134856	15.0808	-0.00437647	0.00684998	-0.017839	0.00908611	-0.638902	0.523218	0.647789	0.623611	0.905442	8.17783	-0.0103715	0.00628452	-0.0227228	0.00197975	-1.65033	0.0995867	0.175135	0.174787	0.0866703	10.5689	-0.00484588	0.00781884	-0.0202126	0.0105209	-0.619769	0.535729	0.6354	0.629544
polygenic_weight_loss_resistance_2019_01_raw	Weight loss resistance PRS	1276	1267	0.0652428	2.81934	0.000538154	0.00570011	-0.0106445	0.0117208	0.0944112	0.924797	0.924797	0.935807	0.000569074	4.47356	-0.00393267	0.00439987	-0.0125645	0.00469916	-0.893815	0.37159	0.513192	0.491719	0.0238939	6.63541	-0.00192422	0.00438298	-0.0105229	0.00667447	-0.439022	0.660721	0.71004	0.729504	0.0958365	3.5692	-0.00480375	0.00373603	-0.0121332	0.00252573	-1.28579	0.198751	0.298127	0.31093	0.0279626	4.00392	-0.00156761	0.00501149	-0.0113993	0.00826411	-0.312804	0.754481	0.801636	0.801636
