## Supplementary Data 5 for "Multiomic Body Mass Index signatures in blood reveal clinically relevant population heterogeneity and variable responses to a healthy lifestyle intervention"

### Sheet: README
Supplementary Data 5. Relationships of the retained analytes in the omics-based BMI models with BMI.
This .xlsx file contains the regression analysis summary for the association between BMI and each of the analytes that were retained in at least one of ten LASSO models, corresponding to Figure 2b–d.
OLS linear regression model: log-transformed BMI ~ intercept + analyte + C(sex) + age + PC1 + PC2 + PC3 + PC4 + PC5.
Abbreviation: BMI, body mass index; LASSO, least absolute shrinkage and selection operator; OLS, ordinary least squares; PC, ancestry principal component; MetBMI, metabolomics-based BMI; ProtBMI, proteomics-based BMI; ChemBMI, clinical chemistries-based BMI; CombiBMI, combined omics-based BMI.
Metabolomics
This sheet contains the analytes that were retained in at least one of the ten MetBMI models, corresponding to Figure 2b. MetBMI model itself was also assessed as reference.
Column description:
– Variable: analyte label (i.e., independent variable in the OLS linear regression model). See Supplementary Data 2 for its metadata.
– N: sample size (i.e., the number of participants).
– UnivarR2: R2 value of the univariate model.
– R2: R2 value of the full model.
– OLSbcoef: β-coefficient estimate* for the analyte in the full model.
– OLSbcoefSE: the standard error of the above β-coefficient estimate*.
– tStat: t-statistic for the above β-coefficient estimate.
– DoF: degrees of freedom in the full model.
– Pval: P-value derived from the above t-statistic.
– AdjPval: adjusted P-value with the Benjamini–Hochberg method across the 210 regressions (including MetBMI model).
– LASSObcoef: the mean of β-coefficient estimates* for the analyte in the ten LASSO models, corresponding to Supplementary Data 3.
– LASSOnZeros: the number of zero value-assigned β-coefficient estimates for the analyte among the ten LASSO models, corresponding to Supplementary Data 3.
*The unit of β-coefficient is log-scaled BMI per 1 s.d. of the analyte; e.g., β = 0.01 for an analyte means the analyte affects ~1% BMI in prediction per 1 s.d. of its change, according to the Taylor/Maclaurin series: exp(β) ≈ 1 + β when β << 1.
Proteomics
This sheet contains the analytes that were retained in at least one of the ten ProtBMI models, corresponding to Figure 2c. ProtBMI model itself was also assessed as reference.
Column description:
– Variable: analyte label (i.e., independent variable in the OLS linear regression model). See Supplementary Data 2 for its metadata.
– N: sample size (i.e., the number of participants).
– UnivarR2: R2 value of the univariate model.
– R2: R2 value of the full model.
– OLSbcoef: β-coefficient estimate* for the analyte in the full model.
– OLSbcoefSE: the standard error of the above β-coefficient estimate*.
– tStat: t-statistic for the above β-coefficient estimate.
– DoF: degrees of freedom in the full model.
– Pval: P-value derived from the above t-statistic.
– AdjPval: adjusted P-value with the Benjamini–Hochberg method across the 75 regressions (including ProtBMI model).
– LASSObcoef: the mean of β-coefficient estimates* for the analyte in the ten LASSO models, corresponding to Supplementary Data 3.
– LASSOnZeros: the number of zero value-assigned β-coefficient estimates for the analyte among the ten LASSO models, corresponding to Supplementary Data 3.
*The unit of β-coefficient is log-scaled BMI per 1 s.d. of the analyte; e.g., β = 0.01 for an analyte means the analyte affects ~1% BMI in prediction per 1 s.d. of its change, according to the Taylor/Maclaurin series: exp(β) ≈ 1 + β when β << 1.
ClinicalLabs
This sheet contains the analytes that were retained in at least one of the ten ChemBMI models, corresponding to Figure 2d. ChemBMI model itself was also assessed as reference.
Column description:
– Variable: analyte label (i.e., independent variable in the OLS linear regression model). See Supplementary Data 2 for its metadata.
– N: sample size (i.e., the number of participants).
– UnivarR2: R2 value of the univariate model.
– R2: R2 value of the full model.
– OLSbcoef: β-coefficient estimate* for the analyte in the full model.
– OLSbcoefSE: the standard error of the above β-coefficient estimate*.
– tStat: t-statistic for the above β-coefficient estimate.
– DoF: degrees of freedom in the full model.
– Pval: P-value derived from the above t-statistic.
– AdjPval: adjusted P-value with the Benjamini–Hochberg method across the 42 regressions (including ChemBMI model).
– LASSObcoef: the mean of β-coefficient estimates* for the analyte in the ten LASSO models, corresponding to Supplementary Data 3.
– LASSOnZeros: the number of zero value-assigned β-coefficient estimates for the analyte among the ten LASSO models, corresponding to Supplementary Data 3.
*The unit of β-coefficient is log-scaled BMI per 1 s.d. of the analyte; e.g., β = 0.01 for an analyte means the analyte affects ~1% BMI in prediction per 1 s.d. of its change, according to the Taylor/Maclaurin series: exp(β) ≈ 1 + β when β << 1.
CombinedOmics
This sheet contains the analytes that were retained in at least one of the ten CombiBMI models. CombiBMI model itself was also assessed as reference.
Column description:
– Variable: analyte label (i.e., independent variable in the OLS linear regression model). See Supplementary Data 2 for its metadata.
– N: sample size (i.e., the number of participants).
– UnivarR2: R2 value of the univariate model.
– R2: R2 value of the full model.
– OLSbcoef: β-coefficient estimate* for the analyte in the full model.
– OLSbcoefSE: the standard error of the above β-coefficient estimate*.
– tStat: t-statistic for the above β-coefficient estimate.
– DoF: degrees of freedom in the full model.
– Pval: P-value derived from the above t-statistic.
– AdjPval: adjusted P-value with the Benjamini–Hochberg method across the 543 regressions (including CombiBMI model).
– LASSObcoef: the mean of β-coefficient estimates* for the analyte in the ten LASSO models, corresponding to Supplementary Data 3.
– LASSOnZeros: the number of zero value-assigned β-coefficient estimates for the analyte among the ten LASSO models, corresponding to Supplementary Data 3.
*The unit of β-coefficient is log-scaled BMI per 1 s.d. of the analyte; e.g., β = 0.01 for an analyte means the analyte affects ~1% BMI in prediction per 1 s.d. of its change, according to the Taylor/Maclaurin series: exp(β) ≈ 1 + β when β << 1.

### Sheet: Metabolomics
Variable	N	UnivarR2	R2	OLSbcoef	OLSbcoefSE	tStat	DoF	Pval	AdjPval	LASSObcoef	LASSOnZeros
MetBMI model	1277	68.9215	69.7729	0.168882	0.00318687	52.9931	1268	0	0
1-(1-enyl-palmitoyl)-2-oleoyl-GPC (P-16:0/18:1)*	1277	22.0718	26.6125	-0.101339	0.00499899	-20.2718	1268	2.28539e-79	2.39966e-77	-0.00332822	3
cortolone glucuronide (1)	1277	21.9134	24.5317	0.0963925	0.0050478	19.096	1268	1.19423e-71	8.35958e-70	0.0111867	0
metabolonic lactone sulfate	1277	20.5336	23.318	0.0937292	0.00509207	18.4069	1268	3.03731e-67	1.59459e-65	0.0120891	0
1-palmityl-2-oleoyl-GPC (O-16:0/18:1)*	1277	20.3025	23.188	-0.0927707	0.00506035	-18.3329	1268	8.91827e-67	3.74567e-65	-0.00311576	1
1-oleoyl-GPC (18:1)	1277	18.6566	22.1831	-0.0909616	0.00512202	-17.7589	1268	3.46724e-63	1.21353e-61	-0.00820388	0
N-stearoyl-sphinganine (d18:0/18:0)*	1277	19.5462	22.0764	0.0891312	0.00503629	17.6978	1268	8.28757e-63	2.48627e-61	0.00277743	0
1-(1-enyl-stearoyl)-2-oleoyl-GPC (P-18:0/18:1)	1277	14.8096	19.6573	-0.0855171	0.00524732	-16.2973	1268	2.31857e-54	6.08625e-53	-0.00631416	1
glutamate	1277	13.0378	18.2171	0.0850811	0.0055081	15.4465	1268	1.88975e-49	4.40941e-48	0.00724942	0
hydroxyasparagine**	1277	16.8569	18.1808	0.0880608	0.00570901	15.4249	1268	2.50733e-49	5.2654e-48	0.0252649	0
mannose	1277	16.6041	18.0629	0.0799218	0.00520511	15.3545	1268	6.26859e-49	1.19673e-47	0.0195031	0
diacylglycerol (16:1/18:2 [2], 16:0/18:3 [1])*	1277	15.0628	17.9109	0.0792801	0.00519409	15.2635	1268	2.04081e-48	3.57142e-47	0.000874309	5
carotene diol (2)	1277	15.2027	17.1727	-0.0778408	0.00525283	-14.8188	1268	6.10379e-46	9.85996e-45	-0.0020376	2
beta-cryptoxanthin	1277	15.4447	16.7208	-0.0778253	0.00535104	-14.544	1268	1.95134e-44	2.927e-43	-0.00922271	0
palmitoleoyl-linoleoyl-glycerol (16:1/18:2) [1]*	1277	13.5628	16.4093	0.0753318	0.00524845	14.3532	1268	2.10476e-43	2.94666e-42	0.000143864	9
3beta-hydroxy-5-cholestenoate	1277	12.6739	16.2804	-0.0763168	0.00534661	-14.2739	1268	5.61882e-43	7.3747e-42	-0.0177405	0
branched chain 14:0 dicarboxylic acid**	1277	12.9012	16.1527	-0.0742366	0.00522972	-14.1951	1268	1.48349e-42	1.83254e-41	-0.000519187	8
1-linoleoyl-2-docosahexaenoyl-GPC (18:2/22:6)*	1277	11.8061	15.7593	-0.0743568	0.00532972	-13.9513	1268	2.92758e-41	3.41551e-40	-0.000170227	9
2-oleoyl-GPC (18:1)*	1277	11.9976	15.5931	-0.0736784	0.00532062	-13.8477	1268	1.02827e-40	1.13651e-39	-7.64317e-05	9
1-stearoyl-2-dihomo-linolenoyl-GPC (18:0/20:3n3 or 6)*	1277	13.9347	15.2993	0.0732142	0.00535832	13.6636	1268	9.41844e-40	9.88936e-39	0.00349893	1
urate	1277	9.01574	14.7473	0.0772496	0.00580189	13.3146	1268	5.91669e-38	5.91669e-37	0.0149163	0
N-acetylglycine	1277	8.57435	13.8661	-0.0698169	0.00547705	-12.7472	1268	4.16953e-35	3.98e-34	-0.000451817	6
1-palmityl-2-linoleoyl-GPC (O-16:0/18:2)*	1277	10.9462	13.0305	-0.0665502	0.00545665	-12.1962	1268	1.97355e-32	1.80193e-31	-0.00033212	7
sphingomyelin (d18:1/18:1, d18:2/18:0)	1277	10.3079	12.7344	0.0660343	0.00550402	11.9975	1268	1.72753e-31	1.51159e-30	0.00702534	0
linoleoyl-arachidonoyl-glycerol (18:2/20:4) [1]*	1277	9.59162	12.3757	0.0632358	0.00537988	11.7541	1268	2.36995e-30	1.99076e-29	0.00355338	0
gamma-glutamylglutamate	1277	9.63102	12.3541	0.0653763	0.00556899	11.7394	1268	2.77436e-30	2.24083e-29	0.00585495	0
hydantoin-5-propionate	1277	9.85528	12.2415	0.0633222	0.00542964	11.6623	1268	6.29555e-30	4.89654e-29	0.0011781	2
asparagine	1277	9.27044	12.0967	-0.0617888	0.00534381	-11.5627	1268	1.80489e-29	1.35366e-28	-0.00272747	0
behenoyl dihydrosphingomyelin (d18:0/22:0)*	1277	8.95704	11.9879	0.0614213	0.00534676	11.4876	1268	3.97472e-29	2.87825e-28	0.00210406	0
glycine	1277	6.95579	11.8348	-0.0628324	0.00552071	-11.3812	1268	1.20702e-28	8.44912e-28	-0.00235457	0
1-linoleoyl-2-linolenoyl-GPC (18:2/18:3)*	1277	9.38635	11.8079	-0.0612143	0.0053874	-11.3625	1268	1.46658e-28	9.9349e-28	-0.00703126	0
sphingomyelin (d17:2/16:0, d18:2/15:0)*	1277	9.65288	11.764	0.0666563	0.00588218	11.3319	1268	2.01445e-28	1.32198e-27	0.0219362	0
gamma-glutamylphenylalanine	1277	8.97345	11.6692	0.0633452	0.00562292	11.2655	1268	4.00268e-28	2.54716e-27	1.91844e-05	9
indolepropionate	1277	9.40344	11.3414	-0.059586	0.00540007	-11.0343	1268	4.26727e-27	2.63567e-26	-0.000619699	6
palmitoyl-linoleoyl-glycerol (16:0/18:2) [1]*	1277	7.15188	11.3249	0.0609878	0.005533	11.0226	1268	4.80689e-27	2.88413e-26	0.00270126	1
cortisone	1277	9.13569	11.0127	-0.0589693	0.00546054	-10.7992	1268	4.54423e-26	2.6508e-25	-0.0206721	0
sphingomyelin (d18:2/14:0, d18:1/14:1)*	1277	7.78407	10.6419	0.065508	0.00622123	10.5298	1268	6.49328e-25	3.68538e-24	0.0316345	0
1-margaroyl-GPC (17:0)	1277	8.04147	10.5971	-0.0576855	0.00549545	-10.4969	1268	8.9437e-25	4.94257e-24	-0.00221596	5
1-palmitoyl-GPE (16:0)	1277	7.34094	10.2217	-0.0554759	0.00542886	-10.2187	1268	1.30634e-23	7.03415e-23	-0.00368618	3
X - 23639	1277	5.09548	10.1906	-0.0574636	0.00563621	-10.1954	1268	1.63032e-23	8.55918e-23	-0.00398846	0
N2,N2-dimethylguanosine	1277	8.29909	9.76662	0.0544859	0.00551798	9.87425	1268	3.32342e-22	1.66171e-21	0.000205651	8
serine	1277	7.07781	9.76686	-0.0537801	0.0054464	-9.87444	1268	3.31773e-22	1.66171e-21	-0.000516393	5
trigonelline (N'-methylnicotinate)	1277	5.15933	9.52553	-0.0544966	0.00562502	-9.68825	1268	1.83568e-21	8.96497e-21	-6.61976e-05	9
1-margaroyl-2-docosahexaenoyl-GPC (17:0/22:6)*	1277	6.9685	9.4822	-0.0544973	0.00564473	-9.65455	1268	2.49468e-21	1.19064e-20	-0.00346293	1
X - 12026	1277	7.94413	9.37888	0.0535923	0.00559778	9.57383	1268	5.18138e-21	2.41798e-20	0.00229182	1
oleoyl-arachidonoyl-glycerol (18:1/20:4) [1]*	1277	6.97592	9.22623	0.0520316	0.00550385	9.45367	1268	1.52361e-20	6.95561e-20	2.13929e-05	9
gamma-tocopherol/beta-tocopherol	1277	6.20917	9.19855	0.0511651	0.00542477	9.43176	1268	1.85242e-20	8.27678e-20	0.00204958	1
gamma-glutamyltyrosine	1277	6.56501	9.08159	0.053385	0.0057165	9.33876	1268	4.22784e-20	1.84968e-19	0.000102665	9
X - 21258	1277	5.56974	9.03994	-0.0517158	0.00555757	-9.30547	1268	5.67072e-20	2.43031e-19	-0.00417456	1
3,5-dichloro-2,6-dihydroxybenzoic acid	1277	6.3582	8.98158	0.0515426	0.00556695	9.25869	1268	8.55523e-20	3.5932e-19	0.00181349	2
N-acetylaspartate (NAA)	1277	4.8893	8.91703	-0.0515618	0.00560044	-9.20674	1268	1.34793e-19	5.55029e-19	-0.000692912	4
threonate	1277	6.51456	8.87745	-0.0500875	0.00545927	-9.17477	1268	1.78107e-19	7.19277e-19	-0.00285067	0
4-hydroxyphenylpyruvate	1277	6.74743	8.72329	0.0494158	0.00546063	9.04945	1268	5.26716e-19	2.08699e-18	0.00437026	0
4-ethylcatechol sulfate	1277	4.57563	8.57423	-0.0498221	0.00558104	-8.92702	1268	1.50067e-18	5.83593e-18	-0.000178811	9
X - 15503	1277	6.67755	8.5498	0.0508149	0.00570516	8.90684	1268	1.78137e-18	6.80158e-18	7.11044e-05	9
X - 23590	1277	6.95649	8.53426	0.04989	0.00560941	8.89398	1268	1.98656e-18	7.44958e-18	0.00466863	0
X - 14056	1277	5.70768	8.3398	0.0477639	0.00547009	8.73184	1268	7.7662e-18	2.86123e-17	5.04693e-05	9
X - 15666	1277	5.20072	8.10931	-0.0469139	0.00549563	-8.53658	1268	3.89724e-17	1.41107e-16	-0.000273229	7
glutamine	1277	4.55178	8.052	-0.0470236	0.00554035	-8.48749	1268	5.81732e-17	2.07057e-16	-0.000503746	6
2-ketocaprylate	1277	5.08315	7.9428	-0.0460556	0.00548718	-8.39331	1268	1.24744e-16	4.36604e-16	-0.00249986	0
N-acetylphenylalanine	1277	5.61785	7.83061	0.0473084	0.00570277	8.2957	1268	2.72921e-16	9.39566e-16	0.00249387	2
1-stearoyl-GPE (18:0)	1277	4.96434	7.75389	-0.0453637	0.00551305	-8.22842	1268	4.66e-16	1.57839e-15	-0.00724256	1
1-margaroyl-2-linoleoyl-GPC (17:0/18:2)*	1277	5.21994	7.70094	-0.0455429	0.00556642	-8.18172	1268	6.74021e-16	2.24674e-15	-0.000644972	8
X - 11381	1277	4.96675	7.651	0.0471517	0.00579438	8.13749	1268	9.54493e-16	3.13193e-15	0.00208138	4
1-methylnicotinamide	1277	4.09255	7.47365	-0.0439968	0.00551421	-7.9788	1268	3.28056e-15	1.05987e-14	-0.00717995	0
1-arachidoyl-2-arachidonoyl-GPC (20:0/20:4)*	1277	4.36299	7.44936	-0.0440408	0.00553494	-7.95687	1268	3.88445e-15	1.23596e-14	-0.000337212	7
hypoxanthine	1277	4.17847	7.31837	0.0430248	0.00548944	7.83774	1268	9.65599e-15	3.0265e-14	0.0101083	0
1-palmitoyl-2-stearoyl-GPC (16:0/18:0)	1277	4.55737	7.27137	-0.0430816	0.00552708	-7.79464	1268	1.33843e-14	4.1334e-14	-0.00644656	0
X - 19438	1277	3.11802	7.25361	0.0440464	0.00566273	7.77829	1268	1.51423e-14	4.60853e-14	0.000205228	7
orotidine	1277	4.3701	7.20702	0.0444791	0.00575014	7.7353	1268	2.09259e-14	6.27776e-14	0.000869033	4
methyl glucopyranoside (alpha + beta)	1277	4.21926	7.14001	-0.0423391	0.00551785	-7.67312	1268	3.33177e-14	9.85452e-14	8.98072e-05	9
gamma-glutamylglycine	1277	2.80283	7.1296	-0.0432689	0.00564616	-7.66342	1268	3.58149e-14	1.0446e-13	-6.19321e-05	9
N-acetyltyrosine	1277	5.40393	7.12284	0.0431628	0.00563695	7.65712	1268	3.75335e-14	1.06514e-13	0.00237189	0
ceramide (d18:1/14:0, d16:1/16:0)*	1277	5.12635	7.12455	0.0429476	0.00560768	7.65871	1268	3.70912e-14	1.06514e-13	-0.00382822	0
homoarginine	1277	1.80393	7.11442	0.0465017	0.00607925	7.64926	1268	3.97923e-14	1.11419e-13	0.00578214	0
pregnenolone sulfate	1277	5.0373	7.06179	-0.0480476	0.00632206	-7.6	1268	5.73271e-14	1.58404e-13	-0.000202211	8
1-stearoyl-2-docosapentaenoyl-GPC (18:0/22:5n6)*	1277	4.68317	7.00734	0.0418492	0.00554386	7.54876	1268	8.36275e-14	2.28075e-13	-0.000605673	3
N-delta-acetylornithine	1277	4.32145	6.96388	-0.0424347	0.0056522	-7.50764	1268	1.13032e-13	3.00465e-13	-0.000818605	3
X - 17357	1277	4.14733	6.96517	0.042939	0.00571844	7.50887	1268	1.12026e-13	3.00465e-13	-0.000163522	7
caprate (10:0)	1277	3.38399	6.9111	-0.0424334	0.00569006	-7.45747	1268	1.6295e-13	4.27744e-13	-0.00487222	0
sphingomyelin (d18:2/16:0, d18:1/16:1)*	1277	4.62255	6.85578	0.0428711	0.00578982	7.40457	1268	2.39056e-13	6.19775e-13	0.0125366	0
phenylalanine	1277	3.47424	6.8258	0.0415692	0.0056359	7.37578	1268	2.94208e-13	7.53459e-13	0.000395155	6
erucate (22:1n9)	1277	4.03438	6.7973	-0.0405272	0.00551518	-7.34831	1268	3.5841e-13	9.06822e-13	-0.000538888	4
linoleoylcholine*	1277	4.05621	6.79103	-0.040563	0.00552459	-7.34227	1268	3.74293e-13	9.35732e-13	-6.52712e-05	9
3-(4-hydroxyphenyl)lactate	1277	3.26908	6.66436	0.0438904	0.0060798	7.21906	1268	8.9942e-13	2.2221e-12	0.0140761	0
etiocholanolone glucuronide	1277	4.11462	6.66085	-0.0431485	0.00597988	-7.21561	1268	9.21537e-13	2.25027e-12	-0.000524817	6
kynurenate	1277	3.47836	6.50252	0.0405587	0.00574566	7.05902	1268	2.75408e-12	6.64779e-12	0.000643175	4
X - 15469	1277	3.67585	6.4781	-0.0401279	0.00570436	-7.0346	1268	3.26053e-12	7.78081e-12	-0.00384052	0
citrulline	1277	2.73377	6.45988	-0.0397826	0.00567	-7.01634	1268	3.69807e-12	8.72578e-12	-0.000325712	7
X - 15486	1277	3.88543	6.43721	0.0388615	0.00555676	6.99356	1268	4.32514e-12	1.0092e-11	0.000296031	9
pregnanediol-3-glucuronide	1277	3.72489	6.42597	-0.0412586	0.00590908	-6.98224	1268	4.67432e-12	1.07869e-11	-0.00414161	0
2-oxoarginine*	1277	2.91643	6.24733	0.0383458	0.00563892	6.8002	1268	1.60508e-11	3.66376e-11	0.00486689	0
S-adenosylhomocysteine (SAH)	1277	2.86443	6.15224	0.0385607	0.00575398	6.70157	1268	3.09379e-11	6.98599e-11	0.00334018	0
N-acetyl-isoputreanine	1277	2.58688	5.95381	-0.0362636	0.00558624	-6.49159	1268	1.21583e-10	2.71622e-10	-0.00188659	0
phosphatidylcholine (16:0/22:5n3, 18:1/20:4)*	1277	2.51072	5.94382	-0.0362758	0.00559737	-6.48087	1268	1.30247e-10	2.87915e-10	-0.000298916	6
1-pentadecanoyl-2-docosahexaenoyl-GPC (15:0/22:6)*	1277	2.87772	5.85735	-0.0363675	0.00569365	-6.38737	1268	2.36381e-10	5.17083e-10	-0.00890702	0
X - 23997	1277	1.77266	5.83844	-0.0372227	0.0058464	-6.36676	1268	2.69293e-10	5.83005e-10	-0.00103766	4
X - 12798	1277	3.65686	5.81156	0.0353528	0.00557847	6.33736	1268	3.24101e-10	6.94502e-10	0.000337024	7
X - 16087	1277	3.13333	5.76829	0.0367849	0.00584835	6.2898	1268	4.36678e-10	9.26286e-10	1.82182e-05	9
succinimide	1277	3.03941	5.76136	-0.0366205	0.0058293	-6.28214	1268	4.58047e-10	9.61898e-10	-0.000334019	5
10-heptadecenoate (17:1n7)	1277	3.28951	5.72085	0.0361438	0.00579481	6.23727	1268	6.05507e-10	1.25898e-09	4.73795e-05	9
glycosyl ceramide (d18:2/24:1, d18:1/24:2)*	1277	2.83045	5.69982	-0.0346259	0.00557236	-6.21386	1268	6.99902e-10	1.44098e-09	-0.00207386	2
glucose	1277	3.20112	5.61355	0.0341443	0.00558187	6.11701	1268	1.26804e-09	2.58531e-09	-0.000518744	7
X - 07765	1277	2.71598	5.60937	0.0343724	0.00562349	6.11229	1268	1.30501e-09	2.63512e-09	0.000206813	8
X - 21364	1277	1.38173	5.5646	0.0365924	0.0060369	6.06145	1268	1.77643e-09	3.55286e-09	0.00073419	3
2-naphthol sulfate	1277	2.49279	5.47421	0.0333773	0.00560242	5.95765	1268	3.31039e-09	6.55831e-09	0.0093285	0
branched-chain, straight-chain, or cyclopropyl 10:1 fatty acid (1)*	1277	1.96003	5.45401	-0.0341702	0.00575816	-5.93423	1268	3.80449e-09	7.46675e-09	-4.14815e-05	9
stearoylcarnitine (C18)	1277	2.0388	5.33931	-0.0340899	0.00587793	-5.79965	1268	8.38176e-09	1.62979e-08	-6.95981e-05	9
choline phosphate	1277	3.19141	5.27834	-0.032236	0.00562881	-5.72697	1268	1.27543e-08	2.45725e-08	-5.01619e-05	9
1-palmitoyl-2-(hydroxylinoleoyl)-GPC (16:0/18:2(OH))*	1277	2.64858	5.26975	-0.0316835	0.00554232	-5.71665	1268	1.3532e-08	2.5601e-08	-0.00160717	1
decanoylcarnitine (C10)	1277	2.32222	5.26983	-0.0319618	0.0055909	-5.71675	1268	1.35246e-08	2.5601e-08	-0.00345512	0
N1-Methyl-2-pyridone-5-carboxamide	1277	2.85827	5.16719	0.0318707	0.00569907	5.59227	1268	2.74214e-08	5.14151e-08	0.00109786	3
16a-hydroxy DHEA 3-sulfate	1277	0.785476	5.03334	0.0329383	0.00607038	5.42607	1268	6.89425e-08	1.28123e-07	0.000574088	6
1-palmitoyl-2-adrenoyl-GPC (16:0/22:4)*	1277	2.80095	5.01665	0.0304038	0.00562509	5.40503	1268	7.73428e-08	1.42474e-07	-0.000330839	7
1-margaroyl-2-oleoyl-GPC (17:0/18:1)*	1277	1.66205	5.01062	-0.0306992	0.00568778	-5.3974	1268	8.06255e-08	1.47229e-07	-0.00230193	3
(S)-a-amino-omega-caprolactam	1277	2.66787	5.0015	0.0309057	0.00573831	5.38585	1268	8.58573e-08	1.55431e-07	0.00166707	0
palmitoyl ethanolamide	1277	2.53832	4.94094	0.0295516	0.00556676	5.30858	1268	1.30317e-07	2.33902e-07	0.00276086	0
dopamine 3-O-sulfate	1277	1.47536	4.89935	-0.0295684	0.00562678	-5.25493	1268	1.73568e-07	3.08892e-07	-6.67342e-05	9
isobutyrylcarnitine (C4)	1277	1.9084	4.86504	-0.0295907	0.0056793	-5.21028	1268	2.19882e-07	3.88026e-07	-0.00535387	0
2-hydroxypalmitate	1277	1.9382	4.86356	-0.0289808	0.00556431	-5.20835	1268	2.22136e-07	3.88738e-07	-0.0018934	2
palmitoyl sphingomyelin (d18:1/16:0)	1277	1.69636	4.84564	-0.0290293	0.00559884	-5.18488	1268	2.51344e-07	4.36218e-07	-0.0026779	2
X - 12906	1277	1.07099	4.83488	-0.0297978	0.00576279	-5.17073	1268	2.70717e-07	4.65988e-07	-0.000160321	9
choline	1277	2.09416	4.77688	0.028844	0.00566245	5.09391	1268	4.03834e-07	6.83912e-07	0.000274201	8
3-formylindole	1277	2.19127	4.77694	-0.0295483	0.00580063	-5.09398	1268	4.03689e-07	6.83912e-07	-0.00343333	0
N-acetylhistidine	1277	0.879614	4.76662	-0.0293882	0.00578483	-5.08021	1268	4.33447e-07	7.28191e-07	-0.0114111	0
7-alpha-hydroxy-3-oxo-4-cholestenoate (7-Hoca)	1277	1.92465	4.69907	0.0278686	0.00558586	4.98913	1268	6.90809e-07	1.15135e-06	0.00219332	1
X - 12844	1277	2.03772	4.68403	0.0280567	0.00564676	4.96864	1268	7.66403e-07	1.26728e-06	-0.000121972	9
cyclo(pro-val)	1277	2.13807	4.65986	0.0279626	0.00566553	4.93556	1268	9.05523e-07	1.48562e-06	0.00127422	0
1-pentadecanoyl-GPC (15:0)*	1277	1.95381	4.63217	-0.0275917	0.00563396	-4.89739	1268	1.09633e-06	1.78472e-06	-0.00116092	4
N-acetylvaline	1277	2.08964	4.57128	0.0272464	0.00566161	4.81249	1268	1.6696e-06	2.69704e-06	-1.55665e-05	9
laurylcarnitine (C12)	1277	1.48388	4.54891	-0.0269111	0.0056288	-4.78096	1268	1.9486e-06	3.12371e-06	-0.00070003	6
guanidinoacetate	1277	1.73257	4.52304	-0.0277168	0.00584219	-4.74424	1268	2.33015e-06	3.70705e-06	3.0857e-05	9
stachydrine	1277	1.82301	4.51335	-0.0265722	0.00561731	-4.73041	1268	2.49169e-06	3.93425e-06	-0.000216928	7
1,2-dipalmitoyl-GPC (16:0/16:0)	1277	1.62393	4.47256	-0.0260262	0.0055709	-4.67181	1268	3.3037e-06	5.17744e-06	-0.000973919	3
5-methyluridine (ribothymidine)	1277	1.67185	4.43687	-0.0264134	0.00571724	-4.61996	1268	4.22919e-06	6.57874e-06	-0.00405685	0
arabonate/xylonate	1277	0.839761	4.40075	-0.0266782	0.00584159	-4.56695	1268	5.43035e-06	8.3851e-06	-0.00203841	1
2-aminophenol sulfate	1277	1.50399	4.39459	-0.0255522	0.00560621	-4.55784	1268	5.66722e-06	8.68698e-06	-0.000493866	6
phenylacetylglutamine	1277	0.699662	4.38698	-0.0264117	0.00580914	-4.54657	1268	5.97382e-06	9.09059e-06	-0.000567085	6
glycodeoxycholate 3-sulfate	1277	1.42163	4.30962	-0.024716	0.00557858	-4.43052	1268	1.02116e-05	1.54276e-05	-0.00132819	2
phosphate	1277	1.23474	4.24988	-0.0242223	0.00558256	-4.33892	1268	1.5456e-05	2.3184e-05	-0.000550463	3
N,N,N-trimethyl-5-aminovalerate	1277	1.88275	4.23811	0.0244435	0.00565738	4.32064	1268	1.67732e-05	2.49813e-05	-5.2456e-05	8
N,N-dimethylalanine	1277	1.60842	4.21677	-0.0239999	0.00559785	-4.28735	1268	1.94519e-05	2.87669e-05	-0.000654843	5
perfluorooctanoate (PFOA)	1277	1.14687	4.20203	-0.0255124	0.00598292	-4.2642	1268	2.155e-05	3.16468e-05	-0.00217729	2
picolinate	1277	1.54972	4.17448	-0.0251398	0.00595642	-4.22062	1268	2.60995e-05	3.80618e-05	-0.000243362	6
decadienedioic acid (C10:2-DC)**	1277	2.09596	4.15989	0.0241393	0.00575107	4.19736	1268	2.88878e-05	4.18375e-05	1.80656e-05	9
sphingomyelin (d18:1/24:1, d18:2/24:0)*	1277	1.07957	4.07392	-0.0227898	0.0056163	-4.05779	1268	5.25675e-05	7.56108e-05	-3.90815e-05	9
indoleacetate	1277	1.19622	4.02014	-0.0223886	0.00564213	-3.96812	1268	7.65017e-05	0.000109288	-0.0064632	0
3-indoleglyoxylic acid	1277	1.43126	3.99943	-0.0225844	0.00574218	-3.93307	1268	8.84107e-05	0.000125448	-7.82315e-05	9
X - 23636	1277	1.30503	3.94632	-0.0214397	0.00558067	-3.84178	1268	0.000128184	0.000180663	-0.00842331	0
X - 12411	1277	1.35197	3.93591	0.0220819	0.00577508	3.82366	1268	0.000137873	0.000193022	0.00365358	0
1-dihomo-linolenoyl-GPE (20:3n3 or 6)*	1277	1.48074	3.91402	0.0215461	0.00569211	3.78526	1268	0.000160723	0.000223523	0.00102769	6
X - 12100	1277	1.92495	3.91251	0.0220488	0.00582901	3.78259	1268	0.000162436	0.000224418	-0.000907599	3
X - 22162	1277	0.626003	3.90192	-0.0219749	0.00583838	-3.76386	1268	0.000174957	0.000240137	-0.00092493	5
methyl-4-hydroxybenzoate sulfate	1277	0.773674	3.88971	-0.0218966	0.00585133	-3.74216	1268	0.000190604	0.000259915	-0.00354637	0
alpha-hydroxyisocaproate	1277	0.277316	3.83855	0.0238294	0.00652879	3.64989	1268	0.000273019	0.000369897	0.00124671	2
3-methoxytyrosine	1277	0.714271	3.78934	-0.0204749	0.00575301	-3.55899	1268	0.000386032	0.000519658	-0.0071448	0
3-methylglutaconate	1277	0.340077	3.62426	-0.0185421	0.00572966	-3.23615	1268	0.00124283	0.00166238	-0.000170897	7
(2 or 3)-decenoate (10:1n7 or n8)	1277	0.974873	3.59295	-0.017974	0.0056676	-3.17137	1268	0.0015536	0.00206491	-0.000804369	5
dodecanedioate (C12-DC)	1277	0.422778	3.57863	-0.0178049	0.00566801	-3.1413	1268	0.00172091	0.00227291	-0.000174909	8
X - 11880	1277	0.350806	3.55152	0.0180246	0.00584533	3.08359	1268	0.0020894	0.00274234	0.0025177	2
androsterone sulfate	1277	1.50231	3.55015	-0.0187098	0.00607334	-3.08065	1268	0.00210994	0.0027521	-0.00806603	0
cholate	1277	0.501584	3.54913	0.0173394	0.00563249	3.07846	1268	0.00212543	0.00275518	0.00215249	1
argininate*	1277	0.614077	3.53464	0.0174273	0.00571925	3.04713	1268	0.00235817	0.00303813	8.27377e-05	9
arginine	1277	0.816154	3.51916	-0.0169255	0.0056169	-3.01332	1268	0.00263535	0.00337454	-0.00111896	2
EDTA	1277	0.653314	3.49882	0.0169777	0.00571967	2.9683	1268	0.00305071	0.00388272	0.00133403	1
S-1-pyrroline-5-carboxylate	1277	0.458597	3.48775	-0.0165159	0.00561088	-2.94355	1268	0.0033038	0.00417951	-0.00628006	0
lignoceroyl sphingomyelin (d18:1/24:0)	1277	0.520904	3.47448	-0.0164474	0.00564512	-2.91357	1268	0.00363589	0.00457207	-0.0050713	0
imidazole lactate	1277	0.392108	3.47205	-0.0166499	0.00572543	-2.90806	1268	0.00370009	0.00462511	0.00140058	3
X - 23739	1277	0.367086	3.46608	-0.0167298	0.00577992	-2.89446	1268	0.00386312	0.00480032	-0.000396382	6
indolelactate	1277	0.777807	3.43853	-0.017335	0.00612361	-2.83084	1268	0.0047159	0.00582553	-0.00199737	1
N-acetylserine	1277	0.925536	3.39167	0.0153662	0.00565073	2.71933	1268	0.00663073	0.008143	-0.00100949	6
vanillylmandelate (VMA)	1277	0.0314053	3.35782	-0.0162258	0.00615563	-2.63592	1268	0.00849339	0.0103698	-0.0113341	0
N-palmitoyl-sphingosine (d18:1/16:0)	1277	0.614856	3.35577	0.0149385	0.00567837	2.63077	1268	0.00862254	0.0104667	-0.00166145	0
4-hydroxychlorothalonil	1277	0.347465	3.34561	-0.014631	0.00561608	-2.60519	1268	0.00928977	0.0112118	-0.000914795	1
5,6-dihydrothymine	1277	0.58437	3.32333	0.0143308	0.00562391	2.54818	1268	0.0109457	0.0131348	0.000469615	4
nonadecanoate (19:0)	1277	0.370779	3.25248	-0.0132074	0.00560126	-2.35794	1268	0.0185278	0.0221071	-0.00285092	2
1-myristoyl-2-palmitoyl-GPC (14:0/16:0)	1277	0.639782	3.24221	0.0133243	0.00572076	2.32911	1268	0.0200099	0.0237406	-0.000378098	7
X - 11470	1277	0.301554	3.17965	-0.0126754	0.00590875	-2.14519	1268	0.0321274	0.0379031	-0.000146885	8
carboxyethyl-GABA	1277	0.241107	3.17628	-0.0120423	0.00564082	-2.13484	1268	0.0329651	0.0386741	-0.000623147	3
androstenediol (3alpha, 17alpha) monosulfate (2)	1277	0.00110293	3.16706	0.0138378	0.00656981	2.10627	1268	0.0353772	0.0412734	5.4346e-05	9
3-methyl catechol sulfate (1)	1277	0.0989907	3.16218	-0.0122788	0.00587218	-2.09101	1268	0.0367258	0.04261	0.000622614	6
N-acetylmethionine	1277	0.446563	3.11497	0.0110044	0.00568089	1.93709	1268	0.0529567	0.0611039	0.00258724	0
2-aminobutyrate	1277	0.265517	3.11071	0.0108072	0.00562117	1.92259	1268	0.0547554	0.0628341	1.03708e-05	9
2-aminoheptanoate	1277	0.294986	3.09483	0.0107996	0.0057826	1.8676	1268	0.0620482	0.0708159	4.92203e-05	8
X - 11795	1277	0.13864	3.06078	-0.0100595	0.00576827	-1.74394	1268	0.0814126	0.0924143	-0.00100281	4
succinate	1277	0.267151	3.05847	-0.00971411	0.00559809	-1.73525	1268	0.0829387	0.0936404	-0.000179738	7
X - 24328	1277	0.645807	3.03826	-0.0107739	0.0065015	-1.65714	1268	0.0977391	0.109761	-0.00163355	1
1-palmitoyl-2-arachidonoyl-GPE (16:0/20:4)*	1277	0.32229	3.02503	0.00908787	0.00566573	1.60401	1268	0.108962	0.121426	-2.61449e-05	9
1-palmitoyl-2-docosahexaenoyl-GPE (16:0/22:6)*	1277	0.147827	3.02468	-0.00925705	0.00577647	-1.60255	1268	0.109284	0.121426	-0.000477154	6
urea	1277	0.0399959	3.01413	-0.0094067	0.00603447	-1.55883	1268	0.119286	0.131843	-2.23467e-05	9
X - 23644	1277	0.111107	2.99818	-0.00843883	0.00566232	-1.49035	1268	0.136381	0.149948	0.000668287	4
methylsuccinate	1277	0.0115112	2.96437	-0.00759213	0.00569291	-1.33361	1268	0.182571	0.199687	7.7672e-05	8
N-acetyltaurine	1277	0.0296068	2.96247	-0.00748575	0.00565281	-1.32425	1268	0.185658	0.202011	-8.34299e-05	8
X - 21310	1277	0.109352	2.95275	-0.00724451	0.00568044	-1.27534	1268	0.202422	0.219116	-9.18261e-05	8
dimethylglycine	1277	0.0376968	2.95192	0.00732765	0.00576506	1.27104	1268	0.203946	0.219634	-0.00319784	0
X - 24813	1277	0.0969177	2.92861	0.00641496	0.00560317	1.14488	1268	0.252475	0.270508	0.00141721	3
1-stearoyl-2-docosapentaenoyl-GPC (18:0/22:5n3)*	1277	0.264029	2.91787	0.00623933	0.00576748	1.08181	1268	0.279542	0.297989	-2.45766e-05	9
oleoyl ethanolamide	1277	0.154584	2.87545	0.00446311	0.00568636	0.78488	1268	0.432671	0.458893	0.00133518	2
X - 16397	1277	0.211731	2.87416	0.00446554	0.00576904	0.774052	1268	0.439044	0.463313	0.000821409	5
phosphatidylcholine (14:0/14:0, 16:0/12:0)	1277	0.0818721	2.86742	0.00406243	0.00568222	0.714936	1268	0.47478	0.498519	-0.00122772	4
4-acetamidobutanoate	1277	0.010961	2.85963	-0.00375477	0.00586825	-0.639844	1268	0.52239	0.54578	-0.000656888	7
dimethylarginine (SDMA + ADMA)	1277	0.000781184	2.85842	-0.00362738	0.00578229	-0.627327	1268	0.530558	0.55157	-0.000271298	7
alpha-tocopherol	1277	0.000801047	2.84548	-0.0026955	0.00568778	-0.473911	1268	0.635645	0.657563	0.0017174	1
3-indoxyl sulfate	1277	0.0022221	2.84131	-0.00235666	0.00571137	-0.412626	1268	0.679951	0.699949	-1.05742e-05	9
1-pentadecanoyl-2-linoleoyl-GPC (15:0/18:2)*	1277	0.0089864	2.84057	-0.002303	0.00574647	-0.400768	1268	0.688658	0.705455	-0.00051552	6
N-acetylputrescine	1277	0.0399064	2.83907	0.00213295	0.00568146	0.375423	1268	0.707409	0.721145	-0.000634529	3
N-acetyl-beta-alanine	1277	0.000905649	2.83732	0.00199313	0.00579909	0.343697	1268	0.731131	0.741727	-0.00015763	7
myristoylcarnitine (C14)	1277	0.013753	2.83116	-0.00111646	0.00574165	-0.194449	1268	0.845855	0.853988	-0.000131325	8
pantothenate	1277	0.0584762	2.83044	0.000970012	0.00575912	0.16843	1268	0.866272	0.870416	2.11979e-05	9
O-sulfo-L-tyrosine	1277	0.0744875	2.82928	0.000662181	0.00577482	0.114667	1268	0.908727	0.908727	-0.00263633	0

### Sheet: Proteomics
Variable	N	UnivarR2	R2	OLSbcoef	OLSbcoefSE	tStat	DoF	Pval	AdjPval	LASSObcoef	LASSOnZeros
ProtBMI model	1277	70.6123	72.668	0.174539	0.00306633	56.9213	1268	0	0
LEP	1277	37.9435	53.2623	0.173521	0.004691	36.9903	1268	9.14272e-204	3.42852e-202	0.0360576	0
FABP4	1277	37.2561	41.4824	0.137461	0.00474968	28.941	1268	8.11876e-142	2.02969e-140	0.0443721	0
IL1RN	1277	35.3619	37.4156	0.121409	0.00458632	26.4719	1268	2.70986e-123	5.081e-122	7.59744e-05	7
IGFBP1	1277	27.976	32.4375	-0.112105	0.00475561	-23.5733	1268	3.47162e-102	5.20743e-101	-0.03913	0
IL6_1	1277	24.3256	25.9659	0.0992595	0.00498618	19.9069	1268	6.02693e-77	7.53366e-76	0.0014819	6
IL6_2	1277	23.6829	25.2347	0.0977292	0.00501335	19.4938	1268	3.11329e-74	3.33567e-73	0.00812479	0
ADM	1277	22.8725	25.1278	0.10643	0.0054767	19.4333	1268	7.72028e-74	7.23777e-73	0.0287167	0
IGFBP2	1277	16.2871	22.5477	-0.0926888	0.00515867	-17.9676	1268	1.74881e-64	1.45734e-63	-0.00403238	0
PON3	1277	18.7656	22.0794	-0.0906601	0.00512217	-17.6995	1268	8.08457e-63	6.06343e-62	-0.0107857	0
HGF	1277	19.6015	21.6366	0.0911308	0.0052238	17.4453	1268	2.97046e-61	2.02531e-60	0.00357454	0
IL18R1	1277	14.9131	19.2353	0.0841232	0.00524146	16.0496	1268	6.50298e-53	4.06436e-52	0.00532735	0
LDLR	1277	15.157	17.5179	0.0789987	0.00525697	15.0274	1268	4.27109e-47	2.46409e-46	0.00129827	3
SCGB3A2	1277	10.6349	14.0569	-0.0680496	0.00528699	-12.8711	1268	1.01369e-35	5.43048e-35	-0.0130809	0
FGF21_1	1277	10.1537	12.3047	0.0648862	0.00554317	11.7056	1268	3.97449e-30	1.98724e-29	-0.000966032	5
CTSD	1277	9.80494	12.1762	0.0630252	0.00542504	11.6175	1268	1.01246e-29	4.7459e-29	0.000100875	9
CSF1	1277	9.70429	12.0173	0.0620659	0.00539334	11.5079	1268	3.21268e-29	1.41736e-28	0.00648533	0
FGF21_2	1277	9.7484	11.9666	0.0637751	0.00555881	11.4728	1268	4.64006e-29	1.93336e-28	-0.000578092	7
SELE	1277	9.52453	11.8726	0.0617509	0.00541317	11.4075	1268	9.17838e-29	3.62304e-28	0.00468986	0
GH1	1277	6.3535	11.2388	-0.0653333	0.0059604	-10.9612	1268	8.94068e-27	3.35275e-26	-0.00213545	1
IL16	1277	8.81054	10.6108	0.057581	0.00548028	10.5069	1268	8.11317e-25	2.89756e-24	0.0126265	0
AGER	1277	7.71437	10.5686	-0.0575524	0.00549377	-10.4759	1268	1.0972e-24	3.74046e-24	-0.0263372	0
TNFRSF1A	1277	8.7281	10.2836	0.0568689	0.00554009	10.265	1268	8.39825e-24	2.73856e-23	0.00025743	6
CD163	1277	8.35468	10.0635	0.0556175	0.00550674	10.0999	1268	4.03094e-23	1.25967e-22	0.000548947	6
CSTB	1277	8.04354	9.61515	0.0535429	0.00548726	9.75769	1268	9.72995e-22	2.91898e-21	1.45084e-05	9
DNER	1277	7.13765	9.52806	-0.0552133	0.00569784	-9.69021	1268	1.80311e-21	5.20127e-21	-0.00822434	0
TNFRSF10A	1277	6.10978	8.48988	0.0497156	0.00561303	8.85717	1268	2.71231e-18	7.53419e-18	1.61991e-05	9
CCL3_2	1277	6.57687	8.40682	0.0493254	0.00561282	8.78798	1268	4.85568e-18	1.30063e-17	0.000103458	9
FIGF	1277	4.36532	8.26866	-0.0490223	0.00565298	-8.67194	1268	1.27811e-17	3.30546e-17	-0.00653545	0
HSPG2	1277	5.97478	8.23434	0.0472737	0.00546964	8.64292	1268	1.6252e-17	4.063e-17	0.00801689	0
FST	1277	6.08497	8.21626	0.0474505	0.00549985	8.6276	1268	1.84449e-17	4.46248e-17	0.00306927	1
CEACAM8	1277	4.96644	8.13696	0.0476056	0.00556129	8.56018	1268	3.21214e-17	7.52845e-17	0.000676095	4
MPO	1277	4.71678	7.26158	0.0428477	0.00550343	7.78564	1268	1.43261e-14	3.25593e-14	0.00238631	0
CCL4	1277	4.98504	7.11478	0.0426598	0.00557674	7.6496	1268	3.96925e-14	8.75569e-14	0.00012619	8
TNFSF11	1277	3.5614	7.05657	0.0424623	0.00559075	7.5951	1268	5.94411e-14	1.27374e-13	0.00450669	0
EPCAM	1277	3.75247	7.02831	-0.0420369	0.00555417	-7.56852	1268	7.23125e-14	1.50651e-13	-0.000379727	3
RETN	1277	3.77267	6.18768	0.0378128	0.00561148	6.73847	1268	2.42269e-11	4.91086e-11	0.0018166	2
MARCO	1277	3.87796	5.98138	0.0362288	0.0055556	6.52113	1268	1.00529e-10	1.98413e-10	5.22418e-05	9
TNFSF10	1277	3.04464	5.95179	0.0361149	0.00556518	6.48943	1268	1.23287e-10	2.3709e-10	0.00239529	1
CCL28	1277	2.71355	5.80952	-0.0363796	0.00574251	-6.33513	1268	3.28677e-10	6.1627e-10	-0.00937196	0
FGF19	1277	2.98895	5.7601	-0.0350185	0.00557553	-6.28075	1268	4.62046e-10	8.45206e-10	-0.00325264	0
GDF2	1277	2.2065	5.48559	-0.0340474	0.00570232	-5.97081	1268	3.06086e-09	5.46583e-09	-0.00689565	0
TFRC	1277	2.41639	5.47331	0.0336936	0.00565651	5.9566	1268	3.33115e-09	5.81015e-09	1.24934e-05	9
CD6	1277	1.87892	5.19982	0.0314719	0.00558794	5.63211	1268	2.19032e-08	3.7335e-08	0.000256966	5
KLK6	1277	2.03675	5.16112	-0.0311546	0.00557844	-5.58483	1268	2.8593e-08	4.6619e-08	-0.0157064	0
PTX3	1277	2.72473	5.16378	-0.0313057	0.00560221	-5.5881	1268	2.80726e-08	4.6619e-08	-0.000791778	3
FAS	1277	2.44302	4.93319	0.0298732	0.00563792	5.29862	1268	1.37465e-07	2.19359e-07	0.000202947	9
SLAMF1	1277	2.0528	4.81207	0.0289909	0.00563955	5.14065	1268	3.16821e-07	4.95033e-07	0.00417763	0
CX3CL1	1277	1.06319	4.6383	-0.0276987	0.00564605	-4.90587	1268	1.05088e-06	1.6085e-06	-8.77958e-05	9
SFTPD	1277	0.987903	4.44761	-0.0262914	0.00567159	-4.63563	1268	3.92609e-06	5.88914e-06	-0.00448426	0
MMP10	1277	1.11053	4.02783	-0.0222492	0.00558875	-3.98106	1268	7.25016e-05	0.00010662	-0.00452469	0
CCL25	1277	0.525618	3.97414	-0.0225663	0.00580132	-3.88986	1268	0.000105507	0.000152173	-0.00121858	1
AGRP	1277	1.97047	3.89114	-0.0221154	0.00590577	-3.74471	1268	0.000188702	0.00026703	-0.00495063	0
CST5	1277	0.671052	3.85427	-0.0214506	0.00583136	-3.67849	1268	0.000244444	0.000339505	-0.00602081	0
TNFSF13B	1277	1.22983	3.83395	0.020877	0.00573309	3.6415	1268	0.000281981	0.000384519	-0.0021965	1
IL17C	1277	0.680768	3.54335	0.0171325	0.00558788	3.066	1268	0.00221528	0.00296689	0.00178189	1
LPL	1277	0.285	3.52236	-0.0180123	0.00596366	-3.02034	1268	0.00257544	0.00338874	-0.000398494	5
PRSS27	1277	0.680198	3.51506	-0.016846	0.00560728	-3.0043	1268	0.00271414	0.00350966	-0.00108631	5
MB	1277	0.759671	3.41849	0.0169979	0.00610623	2.78369	1268	0.00545424	0.00693335	0.00697641	0
LIF	1277	0.439023	3.37809	0.0150312	0.00559575	2.68618	1268	0.00732184	0.0091523	3.86321e-05	9
TGFA	1277	0.755924	3.35752	0.0147569	0.00559998	2.63516	1268	0.00851219	0.0104658	-0.00125328	2
IL20	1277	0.457384	3.29094	0.0137467	0.00558129	2.463	1268	0.0139102	0.0168269	0.000843059	4
ADA	1277	0.331357	3.1997	0.0124828	0.00565913	2.20578	1268	0.0275784	0.0328314	0.000677807	4
TFF3	1277	0.323954	3.16097	-0.0119666	0.00573338	-2.08718	1268	0.0370711	0.0434426	-0.000341989	6
CCL15	1277	0.269673	3.05556	-0.00975857	0.00565968	-1.72423	1268	0.0849106	0.0979737	-0.000346001	5
ARTN	1277	0.114406	3.01445	0.00875025	0.00560849	1.56018	1268	0.118967	0.134906	1.7277e-05	9
NPPB	1277	0.0186878	3.0129	-0.00904722	0.00582318	-1.55366	1268	0.120516	0.134906	-2.00295e-05	9
VSIG2	1277	0.0180981	2.95023	-0.00729276	0.00577719	-1.26234	1268	0.20706	0.228375	-3.05992e-05	9
CPA1	1277	0.190528	2.88968	0.00508514	0.00567861	0.89549	1268	0.370695	0.402929	-0.000133926	8
IL22RA1	1277	0.0336586	2.86341	0.00380109	0.00561173	0.677347	1268	0.49831	0.533903	8.01697e-05	7
CXCL11	1277	0.10253	2.8516	0.00317064	0.00574549	0.551849	1268	0.581149	0.61389	-0.00603948	0
IL1RL1	1277	0.0469482	2.8488	0.00317776	0.00613844	0.517682	1268	0.60477	0.629969	0.0014902	2
EGFR	1277	0.0360732	2.83788	-0.0019908	0.00561988	-0.354243	1268	0.723216	0.74303	4.27705e-05	9
BMP6	1277	0.0254536	2.82869	-0.000422262	0.00568451	-0.0742829	1268	0.940797	0.95351	-0.0014758	3
SERPINA12	1277	0.000612462	2.82828	-8.54458e-05	0.00581949	-0.0146827	1268	0.988288	0.988288	-0.000488801	6

### Sheet: ClinicalLabs
Variable	N	UnivarR2	R2	OLSbcoef	OLSbcoefSE	tStat	DoF	Pval	AdjPval	LASSObcoef	LASSOnZeros
ChemBMI model	1277	48.8149	50.612	0.141963	0.00405308	35.0258	1268	1.44534e-188	6.07044e-187
INSULIN	1277	27.279	30.1508	0.10664	0.00478828	22.271	1268	5.28571e-93	1.11e-91	0.0469481	0
LPIR_SCORE	1277	21.9823	26.8053	0.102965	0.00505211	20.3806	1268	4.29288e-80	6.01003e-79	0.0233024	0
HDL CHOL DIRECT	1277	16.9155	23.8204	-0.0986304	0.00527646	-18.6925	1268	4.64929e-69	4.88176e-68	-0.0213795	0
URIC ACID	1277	12.038	20.5125	0.0987123	0.00587716	16.7959	1268	2.55789e-57	2.14862e-56	0.0374392	0
WHITE CELL COUNT	1277	12.388	16.248	0.0751624	0.0052731	14.2539	1268	7.18696e-43	5.03087e-42	0.0200209	0
ADIPONECTIN, SERUM	1277	7.18022	14.7965	-0.0787661	0.00590191	-13.3459	1268	4.09451e-38	2.4567e-37	-0.000286544	7
TOTAL NEUTROPHILS AB	1277	10.3997	13.8165	0.0679464	0.00534387	12.7148	1268	6.02058e-35	3.16081e-34	0.00087867	6
LDL PARTICLE NUMBER	1277	9.42331	11.5828	0.0608413	0.00542987	11.2049	1268	7.47223e-28	3.48704e-27	0.00352307	4
ALAT (SGPT)	1277	6.9916	10.4262	0.0584153	0.00563262	10.3709	1268	3.03585e-24	1.27506e-23	0.0028585	2
ALKALINE PHOSPHATASE	1277	8.64621	10.3188	0.0572841	0.00556632	10.2912	1268	6.53262e-24	2.49427e-23	0.018311	0
ALBUMIN	1277	7.77149	9.7697	-0.0574523	0.00581701	-9.87661	1268	3.25157e-22	1.13805e-21	-0.0403293	0
DHA	1277	6.60925	9.19655	-0.0526359	0.00558165	-9.43017	1268	1.87872e-20	6.0697e-20	-0.0157762	0
LYMPHOCYTES ABSOLUTE	1277	5.125	9.02946	0.0514811	0.00553734	9.29709	1268	6.10534e-20	1.8316e-19	7.60095e-05	9
GLYCOHEMOGLOBIN A1C	1277	6.34912	8.60637	0.0505018	0.00564044	8.95353	1268	1.19754e-18	3.3531e-18	0.000129278	9
HDL PARTICLE NUMBER	1277	4.06694	8.31631	-0.0499664	0.00573529	-8.71209	1268	9.15519e-18	2.40324e-17	0.00249058	1
MCV	1277	3.77127	8.18749	-0.0495404	0.00575838	-8.60319	1268	2.25578e-17	5.5731e-17	-0.00234898	2
LDL_SIZE	1277	4.37536	7.88016	-0.0471306	0.00565188	-8.33893	1268	1.93147e-16	4.50677e-16	0.00374238	0
LINOLEIC_ACID	1277	5.6835	7.77803	-0.0460505	0.00558212	-8.24964	1268	3.93809e-16	8.70526e-16	-0.000822248	5
OMEGA-3 INDEX	1277	4.70005	7.69557	-0.0457119	0.00559032	-8.17697	1268	6.99737e-16	1.46945e-15	-0.000618296	5
CRP HIGH SENSITIVITY	1277	5.1974	7.54718	0.0440753	0.00547866	8.04489	1268	1.96678e-15	3.93355e-15	0.00980401	0
GLUCOSE	1277	5.11551	7.36021	0.0438304	0.0055651	7.87595	1268	7.21962e-15	1.37829e-14	0.000766563	6
RDW	1277	4.16316	6.73998	0.0411758	0.00564607	7.29282	1268	5.32961e-13	9.73233e-13	0.0125171	0
VITAMIN D, 25-OH TOT	1277	2.2679	6.03432	-0.0372137	0.00565774	-6.57749	1268	6.97873e-11	1.22128e-10	-2.32456e-05	9
LDL-CHOL CALCULATION	1277	3.21389	5.71047	0.0350162	0.00562443	6.22573	1268	6.50369e-10	1.09262e-09	0.0111485	0
OMEGA-6/OMEGA-3 RATIO	1277	2.57428	5.58114	0.0345663	0.00568498	6.08028	1268	1.58512e-09	2.56058e-09	0.000269343	9
MAGNESIUM, SERUM	1277	2.45891	5.15537	-0.0313027	0.00561205	-5.57777	1268	2.97481e-08	4.62748e-08	-0.00373451	0
PLATELET COUNT THOUSAND	1277	1.5287	4.51239	0.0278456	0.0058882	4.72904	1268	2.5082e-06	3.7623e-06	0.000316305	5
CALCIUM	1277	1.19892	3.93884	-0.0217844	0.00568968	-3.82876	1268	0.000135076	0.000195628	-0.00394497	0
DPA	1277	0.38143	3.40576	-0.016201	0.00588417	-2.75333	1268	0.00598353	0.00837694	0.00016225	9
ASAT (SGOT)	1277	0.584677	3.38001	0.0158275	0.00588193	2.69087	1268	0.00722023	0.00978224	-0.00218296	3
GFR, MDRD, AFRICAN AM	1277	0.103525	3.08549	0.0124603	0.00679212	1.83453	1268	0.0668101	0.0876883	-0.00467988	0
IMMATURE GRANULOCYTES	1277	0.234355	3.07837	0.0101467	0.00560939	1.80888	1268	0.0707068	0.0899904	-0.00017911	8
IMMATURE GRANULOCYTES ABSOLUTE	1277	0.209856	3.065	0.00983279	0.00558766	1.75973	1268	0.0786942	0.0972105	-0.00274925	1
CREATININE ENZ, SER	1277	0.0817863	3.02314	-0.0118225	0.00740632	-1.59627	1268	0.110678	0.132814	-0.00894689	0
EOSINOPHILS	1277	0.161381	3.00751	-0.00860508	0.00562137	-1.53078	1268	0.126073	0.147086	-0.00335239	0
PROTEIN, TOTAL SERUM	1277	0.509728	2.97634	-0.00842848	0.00605889	-1.39109	1268	0.164441	0.186663	-0.00280123	0
BUN/CREAT RATIO	1277	0.292574	2.95501	0.00762851	0.00592807	1.28685	1268	0.198383	0.219266	0.00612787	0
ARACHIDONIC ACID	1277	0.0444591	2.95028	-0.0072527	0.00574438	-1.26257	1268	0.206975	0.222896	0.0171584	0
BASOPHILS ABSOLUTE	1277	0.0502235	2.87354	0.00431479	0.00561264	0.768763	1268	0.442177	0.464286	-0.00013305	9
CHLORIDE	1277	0.0227701	2.85476	0.00330387	0.00561789	0.588098	1268	0.556571	0.570146	0.000103942	9
HOMOCYSTEINE, SERUM	1277	0.0557291	2.85273	0.0034482	0.0061022	0.565074	1268	0.572123	0.572123	-6.18123e-05	8

### Sheet: CombinedOmics
Variable	N	UnivarR2	R2	OLSbcoef	OLSbcoefSE	tStat	DoF	Pval	AdjPval	LASSObcoef	LASSOnZeros
CombiBMI model	1277	77.786	78.1836	0.178798	0.0027017	66.1797	1268	0	0
LEP	1277	37.9435	53.2623	0.173521	0.004691	36.9903	1268	9.14272e-204	2.48225e-201	0.0334066	0
FABP4	1277	37.2561	41.4824	0.137461	0.00474968	28.941	1268	8.11876e-142	1.46949e-139	0.0211942	0
IL1RN	1277	35.3619	37.4156	0.121409	0.00458632	26.4719	1268	2.70986e-123	3.67864e-121	0.000178169	8
IGFBP1	1277	27.976	32.4375	-0.112105	0.00475561	-23.5733	1268	3.47162e-102	3.77018e-100	-0.0248527	0
INSULIN	1277	27.279	30.1508	0.10664	0.00478828	22.271	1268	5.28571e-93	4.78357e-91	0.00481757	0
LPIR_SCORE	1277	21.9823	26.8053	0.102965	0.00505211	20.3806	1268	4.29288e-80	3.33005e-78	0.000830969	6
IL6_2	1277	23.6829	25.2347	0.0977292	0.00501335	19.4938	1268	3.11329e-74	2.11315e-72	6.14768e-05	9
ADM	1277	22.8725	25.1278	0.10643	0.0054767	19.4333	1268	7.72028e-74	4.65791e-72	0.0248915	0
cortolone glucuronide (1)	1277	21.9134	24.5317	0.0963925	0.0050478	19.096	1268	1.19423e-71	6.48465e-70	0.000265457	7
HDL CHOL DIRECT	1277	16.9155	23.8204	-0.0986304	0.00527646	-18.6925	1268	4.64929e-69	2.29506e-67	-0.011132	0
metabolonic lactone sulfate	1277	20.5336	23.318	0.0937292	0.00509207	18.4069	1268	3.03731e-67	1.37438e-65	0.000999927	5
1-oleoyl-GPC (18:1)	1277	18.6566	22.1831	-0.0909616	0.00512202	-17.7589	1268	3.46724e-63	1.44824e-61	-9.29555e-05	9
HGF	1277	19.6015	21.6366	0.0911308	0.0052238	17.4453	1268	2.97046e-61	1.15211e-59	0.000115844	9
URIC ACID	1277	12.038	20.5125	0.0987123	0.00587716	16.7959	1268	2.55789e-57	9.25955e-56	0.00886395	1
glutamate	1277	13.0378	18.2171	0.0850811	0.0055081	15.4465	1268	1.88975e-49	6.41333e-48	0.00732398	0
hydroxyasparagine**	1277	16.8569	18.1808	0.0880608	0.00570901	15.4249	1268	2.50733e-49	8.00871e-48	0.0107559	0
mannose	1277	16.6041	18.0629	0.0799218	0.00520511	15.3545	1268	6.26859e-49	1.89102e-47	0.0121017	0
diacylglycerol (16:1/18:2 [2], 16:0/18:3 [1])*	1277	15.0628	17.9109	0.0792801	0.00519409	15.2635	1268	2.04081e-48	5.83242e-47	0.000233913	9
carotene diol (2)	1277	15.2027	17.1727	-0.0778408	0.00525283	-14.8188	1268	6.10379e-46	1.65718e-44	-0.000401898	6
beta-cryptoxanthin	1277	15.4447	16.7208	-0.0778253	0.00535104	-14.544	1268	1.95134e-44	5.0456e-43	-0.000954361	5
palmitoleoyl-linoleoyl-glycerol (16:1/18:2) [1]*	1277	13.5628	16.4093	0.0753318	0.00524845	14.3532	1268	2.10476e-43	5.19492e-42	1.91916e-06	9
3beta-hydroxy-5-cholestenoate	1277	12.6739	16.2804	-0.0763168	0.00534661	-14.2739	1268	5.61882e-43	1.32653e-41	-0.00657722	0
branched chain 14:0 dicarboxylic acid**	1277	12.9012	16.1527	-0.0742366	0.00522972	-14.1951	1268	1.48349e-42	3.35639e-41	-0.000641489	5
2-oleoyl-GPC (18:1)*	1277	11.9976	15.5931	-0.0736784	0.00532062	-13.8477	1268	1.02827e-40	2.23341e-39	-0.000155525	9
1-stearoyl-2-dihomo-linolenoyl-GPC (18:0/20:3n3 or 6)*	1277	13.9347	15.2993	0.0732142	0.00535832	13.6636	1268	9.41844e-40	1.967e-38	0.000191754	7
ADIPONECTIN, SERUM	1277	7.18022	14.7965	-0.0787661	0.00590191	-13.3459	1268	4.09451e-38	8.23451e-37	-0.00106989	2
urate	1277	9.01574	14.7473	0.0772496	0.00580189	13.3146	1268	5.91669e-38	1.14741e-36	0.00488501	0
1-carboxyethylvaline	1277	11.9335	14.6687	0.071938	0.00542337	13.2644	1268	1.06508e-37	1.99428e-36	0.000342596	7
SCGB3A2	1277	10.6349	14.0569	-0.0680496	0.00528699	-12.8711	1268	1.01369e-35	1.83478e-34	-0.0059781	0
OSM	1277	11.0342	13.7621	0.0669627	0.00528126	12.6793	1268	9.00506e-35	1.57734e-33	-1.50663e-05	9
palmitoyl-linoleoyl-glycerol (16:0/18:2) [2]*	1277	9.3807	13.3788	0.0672229	0.0054092	12.4275	1268	1.5245e-33	2.58688e-32	0.000312703	7
TNFRSF11A	1277	11.5692	13.1501	0.0664814	0.00541561	12.2759	1268	8.20112e-33	1.34946e-31	-4.93315e-05	9
1-palmityl-2-linoleoyl-GPC (O-16:0/18:2)*	1277	10.9462	13.0305	-0.0665502	0.00545665	-12.1962	1268	1.97355e-32	3.15187e-31	-0.00731494	0
sphingomyelin (d18:1/18:1, d18:2/18:0)	1277	10.3079	12.7344	0.0660343	0.00550402	11.9975	1268	1.72753e-31	2.68014e-30	0.000853123	5
1-(1-enyl-stearoyl)-2-docosahexaenoyl-GPC (P-18:0/22:6)*	1277	9.01704	12.4672	-0.0658137	0.00556964	-11.8165	1268	1.21595e-30	1.83406e-29	0.000230815	9
linoleoyl-arachidonoyl-glycerol (18:2/20:4) [1]*	1277	9.59162	12.3757	0.0632358	0.00537988	11.7541	1268	2.36995e-30	3.47806e-29	0.00172708	1
gamma-glutamylglutamate	1277	9.63102	12.3541	0.0653763	0.00556899	11.7394	1268	2.77436e-30	3.96441e-29	0.000398383	5
FGF21_1	1277	10.1537	12.3047	0.0648862	0.00554317	11.7056	1268	3.97449e-30	5.53371e-29	-0.00382796	1
hydantoin-5-propionate	1277	9.85528	12.2415	0.0633222	0.00542964	11.6623	1268	6.29555e-30	8.54621e-29	0.00224612	0
CTSD	1277	9.80494	12.1762	0.0630252	0.00542504	11.6175	1268	1.01246e-29	1.34089e-28	0.000464958	6
asparagine	1277	9.27044	12.0967	-0.0617888	0.00534381	-11.5627	1268	1.80489e-29	2.33346e-28	-7.73472e-05	9
CSF1	1277	9.70429	12.0173	0.0620659	0.00539334	11.5079	1268	3.21268e-29	4.05694e-28	0.0124413	0
behenoyl dihydrosphingomyelin (d18:0/22:0)*	1277	8.95704	11.9879	0.0614213	0.00534676	11.4876	1268	3.97472e-29	4.90517e-28	3.53663e-05	9
FGF21_2	1277	9.7484	11.9666	0.0637751	0.00555881	11.4728	1268	4.64006e-29	5.59901e-28	-0.000747934	8
SELE	1277	9.52453	11.8726	0.0617509	0.00541317	11.4075	1268	9.17838e-29	1.08345e-27	0.00386788	0
1-linoleoyl-2-linolenoyl-GPC (18:2/18:3)*	1277	9.38635	11.8079	-0.0612143	0.0053874	-11.3625	1268	1.46658e-28	1.69437e-27	-0.000946605	4
sphingomyelin (d17:2/16:0, d18:2/15:0)*	1277	9.65288	11.764	0.0666563	0.00588218	11.3319	1268	2.01445e-28	2.27885e-27	0.0114992	0
gamma-glutamylphenylalanine	1277	8.97345	11.6692	0.0633452	0.00562292	11.2655	1268	4.00268e-28	4.43563e-27	4.07764e-05	9
indolepropionate	1277	9.40344	11.3414	-0.059586	0.00540007	-11.0343	1268	4.26727e-27	4.63425e-26	-0.00192216	1
palmitoyl-linoleoyl-glycerol (16:0/18:2) [1]*	1277	7.15188	11.3249	0.0609878	0.005533	11.0226	1268	4.80689e-27	5.11792e-26	0.00258919	0
gamma-glutamylvaline	1277	7.13441	11.0152	0.0629655	0.00582964	10.8009	1268	4.46596e-26	4.65569e-25	-0.000303671	7
cortisone	1277	9.13569	11.0127	-0.0589693	0.00546054	-10.7992	1268	4.54423e-26	4.65569e-25	-0.00671612	0
1-(1-enyl-palmitoyl)-GPC (P-16:0)*	1277	8.4155	11.0026	-0.0591651	0.00548236	-10.7919	1268	4.88702e-26	4.91417e-25	0.000148353	7
tartronate (hydroxymalonate)	1277	8.21268	10.8029	-0.0575386	0.00540407	-10.6473	1268	2.0495e-25	2.02341e-24	0.000139271	9
cinnamoylglycine	1277	5.51791	10.7163	-0.059124	0.00558606	-10.5842	1268	3.8106e-25	3.69492e-24	7.45173e-05	9
sphingomyelin (d18:2/14:0, d18:1/14:1)*	1277	7.78407	10.6419	0.065508	0.00622123	10.5298	1268	6.49328e-25	6.18571e-24	0.0189664	0
IL16	1277	8.81054	10.6108	0.057581	0.00548028	10.5069	1268	8.11317e-25	7.5956e-24	0.0109706	0
AGER	1277	7.71437	10.5686	-0.0575524	0.00549377	-10.4759	1268	1.0972e-24	1.0098e-23	-0.0201541	0
ALAT (SGPT)	1277	6.9916	10.4262	0.0584153	0.00563262	10.3709	1268	3.03585e-24	2.74744e-23	0.000114658	8
ALKALINE PHOSPHATASE	1277	8.64621	10.3188	0.0572841	0.00556632	10.2912	1268	6.53262e-24	5.8151e-23	0.000233917	8
1-palmitoyl-GPE (16:0)	1277	7.34094	10.2217	-0.0554759	0.00542886	-10.2187	1268	1.30634e-23	1.1441e-22	-0.000252405	8
X - 23639	1277	5.09548	10.1906	-0.0574636	0.00563621	-10.1954	1268	1.63032e-23	1.40518e-22	-0.00259474	0
ribitol	1277	7.82002	10.1689	0.0556197	0.00546407	10.1792	1268	1.90279e-23	1.6144e-22	-0.00137592	3
CA5A	1277	6.99916	10.0744	0.0558134	0.00552165	10.1081	1268	3.72999e-23	3.11598e-22	-0.00258906	0
CD163	1277	8.35468	10.0635	0.0556175	0.00550674	10.0999	1268	4.03094e-23	3.31637e-22	0.00168419	3
CCL7	1277	7.78454	9.93502	0.0546692	0.00546545	10.0027	1268	1.00497e-22	8.14476e-22	2.47674e-05	9
ALBUMIN	1277	7.77149	9.7697	-0.0574523	0.00581701	-9.87661	1268	3.25157e-22	2.59648e-21	-0.00597181	0
CTSZ	1277	7.58378	9.7278	0.0542508	0.00551079	9.84447	1268	4.37753e-22	3.44492e-21	-0.00208488	2
sphingomyelin (d18:1/20:2, d18:2/20:1, d16:1/22:2)*	1277	7.04285	9.72127	0.0558094	0.005672	9.83945	1268	4.58504e-22	3.55668e-21	0.000103595	8
CSTB	1277	8.04354	9.61515	0.0535429	0.00548726	9.75769	1268	9.72995e-22	7.44136e-21	0.00446403	0
DNER	1277	7.13765	9.52806	-0.0552133	0.00569784	-9.69021	1268	1.80311e-21	1.35984e-20	-0.0101431	0
trigonelline (N'-methylnicotinate)	1277	5.15933	9.52553	-0.0544966	0.00562502	-9.68825	1268	1.83568e-21	1.36545e-20	-0.00371243	0
1-margaroyl-2-docosahexaenoyl-GPC (17:0/22:6)*	1277	6.9685	9.4822	-0.0544973	0.00564473	-9.65455	1268	2.49468e-21	1.83055e-20	-0.00202312	2
X - 12026	1277	7.94413	9.37888	0.0535923	0.00559778	9.57383	1268	5.18138e-21	3.75132e-20	0.000382755	5
RED CELL COUNT	1277	3.33128	9.24738	0.0634293	0.00669765	9.47038	1268	1.31225e-20	9.37569e-20	0.000609441	5
linoleoyl-linoleoyl-glycerol (18:2/18:2) [1]*	1277	5.25319	9.22976	0.0524214	0.00554345	9.45646	1268	1.48609e-20	1.04798e-19	0.00191189	5
gamma-tocopherol/beta-tocopherol	1277	6.20917	9.19855	0.0511651	0.00542477	9.43176	1268	1.85242e-20	1.28957e-19	0.000384917	5
1-(1-enyl-palmitoyl)-2-palmitoleoyl-GPC (P-16:0/16:1)*	1277	4.90431	9.19263	-0.0542359	0.00575321	-9.42707	1268	1.93145e-20	1.32757e-19	0.00049972	6
X - 21258	1277	5.56974	9.03994	-0.0517158	0.00555757	-9.30547	1268	5.67072e-20	3.849e-19	-0.00141262	1
LYMPHOCYTES ABSOLUTE	1277	5.125	9.02946	0.0514811	0.00553734	9.29709	1268	6.10534e-20	4.09284e-19	0.000413057	7
3,5-dichloro-2,6-dihydroxybenzoic acid	1277	6.3582	8.98158	0.0515426	0.00556695	9.25869	1268	8.55523e-20	5.66523e-19	0.00147756	3
N-acetylaspartate (NAA)	1277	4.8893	8.91703	-0.0515618	0.00560044	-9.20674	1268	1.34793e-19	8.81837e-19	-0.000313176	6
threonate	1277	6.51456	8.87745	-0.0500875	0.00545927	-9.17477	1268	1.78107e-19	1.15133e-18	-2.19542e-05	8
4-hydroxyphenylpyruvate	1277	6.74743	8.72329	0.0494158	0.00546063	9.04945	1268	5.26716e-19	3.36479e-18	2.36225e-05	9
AMBP	1277	6.86245	8.61722	0.0496472	0.00553946	8.96246	1268	1.10972e-18	7.00672e-18	4.23642e-05	9
4-ethylcatechol sulfate	1277	4.57563	8.57423	-0.0498221	0.00558104	-8.92702	1268	1.50067e-18	9.36624e-18	-0.00253599	1
X - 15503	1277	6.67755	8.5498	0.0508149	0.00570516	8.90684	1268	1.78137e-18	1.09918e-17	0.00271382	0
X - 23590	1277	6.95649	8.53426	0.04989	0.00560941	8.89398	1268	1.98656e-18	1.21202e-17	0.00232301	1
2-hydroxydecanoate	1277	5.381	8.5242	-0.0485736	0.00546652	-8.88565	1268	2.13184e-18	1.28621e-17	-8.18234e-05	8
TNFRSF10A	1277	6.10978	8.48988	0.0497156	0.00561303	8.85717	1268	2.71231e-18	1.61844e-17	0.00446167	0
alanine	1277	5.93708	8.42461	0.0482363	0.00547964	8.80283	1268	4.28665e-18	2.53005e-17	1.02724e-05	9
N1-methylinosine	1277	6.53698	8.39477	0.0488171	0.00556136	8.7779	1268	5.28373e-18	3.08502e-17	0.00141102	4
IL12B	1277	5.57432	8.38319	0.0488633	0.00557277	8.76822	1268	5.73025e-18	3.31014e-17	0.00149596	1
sphingomyelin (d18:2/21:0, d16:2/23:0)*	1277	6.06807	8.3648	0.0539872	0.00616799	8.75281	1268	6.51856e-18	3.72587e-17	4.39294e-05	9
X - 14056	1277	5.70768	8.3398	0.0477639	0.00547009	8.73184	1268	7.7662e-18	4.39276e-17	0.000605578	8
5-methylthioadenosine (MTA)	1277	6.69338	8.32909	0.0495042	0.00567524	8.72283	1268	8.37155e-18	4.68634e-17	-0.000414903	7
HDL PARTICLE NUMBER	1277	4.06694	8.31631	-0.0499664	0.00573529	-8.71209	1268	9.15519e-18	5.07272e-17	0.00124944	5
catechol sulfate	1277	5.30971	8.27164	-0.0479158	0.00552378	-8.67445	1268	1.25179e-17	6.7972e-17	-2.76491e-05	9
S-methylcysteine sulfoxide	1277	5.38651	8.27227	-0.0476396	0.00549162	-8.67498	1268	1.24628e-17	6.7972e-17	0.000836068	5
FIGF	1277	4.36532	8.26866	-0.0490223	0.00565298	-8.67194	1268	1.27811e-17	6.87144e-17	-0.00490391	0
HSPG2	1277	5.97478	8.23434	0.0472737	0.00546964	8.64292	1268	1.6252e-17	8.65179e-17	0.00387514	2
FST	1277	6.08497	8.21626	0.0474505	0.00549985	8.6276	1268	1.84449e-17	9.72388e-17	0.000375011	7
MCV	1277	3.77127	8.18749	-0.0495404	0.00575838	-8.60319	1268	2.25578e-17	1.17778e-16	-0.000546798	5
hydroxy-CMPF*	1277	5.25991	8.18498	-0.0484872	0.00563735	-8.60106	1268	2.29566e-17	1.18718e-16	0.000402192	7
X - 15666	1277	5.20072	8.10931	-0.0469139	0.00549563	-8.53658	1268	3.89724e-17	1.99641e-16	-0.000562756	5
glutamine	1277	4.55178	8.052	-0.0470236	0.00554035	-8.48749	1268	5.81732e-17	2.95215e-16	-0.000496621	7
2-ketocaprylate	1277	5.08315	7.9428	-0.0460556	0.00548718	-8.39331	1268	1.24744e-16	6.27185e-16	-0.000653632	5
N-acetylphenylalanine	1277	5.61785	7.83061	0.0473084	0.00570277	8.2957	1268	2.72921e-16	1.3596e-15	4.26018e-05	9
aspartate	1277	3.78203	7.79859	0.0465839	0.00563447	8.26767	1268	3.41217e-16	1.68437e-15	0.000249452	8
1-stearoyl-GPE (18:0)	1277	4.96434	7.75389	-0.0453637	0.00551305	-8.22842	1268	4.66e-16	2.27962e-15	-0.000138637	9
cortisol	1277	4.36463	7.72152	-0.0452596	0.00551953	-8.1999	1268	5.8396e-16	2.83116e-15	-0.000972826	5
OMEGA-3 INDEX	1277	4.70005	7.69557	-0.0457119	0.00559032	-8.17697	1268	6.99737e-16	3.36245e-15	-0.00426466	1
X - 11381	1277	4.96675	7.651	0.0471517	0.00579438	8.13749	1268	9.54493e-16	4.5464e-15	0.00570049	0
1-palmitoyl-GPC (16:0)	1277	5.17393	7.61519	-0.0451797	0.00557385	-8.10564	1268	1.22492e-15	5.78374e-15	-3.92497e-05	8
CRP HIGH SENSITIVITY	1277	5.1974	7.54718	0.0440753	0.00547866	8.04489	1268	1.96678e-15	9.20655e-15	-0.000266618	5
2-hydroxybutyrate/2-hydroxyisobutyrate	1277	4.50118	7.49902	0.0442358	0.00552833	8.00166	1268	2.74976e-15	1.27617e-14	0.00034075	7
1-methylnicotinamide	1277	4.09255	7.47365	-0.0439968	0.00551421	-7.9788	1268	3.28056e-15	1.50961e-14	-0.00293835	1
hypoxanthine	1277	4.17847	7.31837	0.0430248	0.00548944	7.83774	1268	9.65599e-15	4.40605e-14	0.00908665	0
1-palmitoyl-2-stearoyl-GPC (16:0/18:0)	1277	4.55737	7.27137	-0.0430816	0.00552708	-7.79464	1268	1.33843e-14	6.05641e-14	-0.00435159	0
MPO	1277	4.71678	7.26158	0.0428477	0.00550343	7.78564	1268	1.43261e-14	6.42898e-14	0.00231287	0
X - 19438	1277	3.11802	7.25361	0.0440464	0.00566273	7.77829	1268	1.51423e-14	6.73957e-14	0.0031757	1
orotidine	1277	4.3701	7.20702	0.0444791	0.00575014	7.7353	1268	2.09259e-14	9.238e-14	0.000539505	6
CHI3L1	1277	5.52701	7.15676	0.0445232	0.00579073	7.6887	1268	2.96618e-14	1.2989e-13	9.0198e-05	9
methyl glucopyranoside (alpha + beta)	1277	4.21926	7.14001	-0.0423391	0.00551785	-7.67312	1268	3.33177e-14	1.44732e-13	0.00174108	2
gamma-glutamylglycine	1277	2.80283	7.1296	-0.0432689	0.00564616	-7.66342	1268	3.58149e-14	1.54345e-13	-0.000154933	9
ceramide (d18:1/14:0, d16:1/16:0)*	1277	5.12635	7.12455	0.0429476	0.00560768	7.65871	1268	3.70912e-14	1.58587e-13	-0.00150066	3
CCL4	1277	4.98504	7.11478	0.0426598	0.00557674	7.6496	1268	3.96925e-14	1.67498e-13	0.000446304	6
homoarginine	1277	1.80393	7.11442	0.0465017	0.00607925	7.64926	1268	3.97923e-14	1.67498e-13	0.00712983	0
TNFSF11	1277	3.5614	7.05657	0.0424623	0.00559075	7.5951	1268	5.94411e-14	2.48281e-13	0.00183265	2
IDUA	1277	3.8862	7.02951	0.0419227	0.00553825	7.56965	1268	7.17126e-14	2.97251e-13	0.00122439	2
1-stearoyl-2-docosapentaenoyl-GPC (18:0/22:5n6)*	1277	4.68317	7.00734	0.0418492	0.00554386	7.54876	1268	8.36275e-14	3.44013e-13	-0.00397682	0
X - 21467	1277	4.57559	6.99505	0.0417813	0.00554338	7.53714	1268	9.10684e-14	3.71806e-13	2.97676e-06	9
X - 17357	1277	4.14733	6.96517	0.042939	0.00571844	7.50887	1268	1.12026e-13	4.53958e-13	-9.39827e-05	9
N-delta-acetylornithine	1277	4.32145	6.96388	-0.0424347	0.0056522	-7.50764	1268	1.13032e-13	4.54641e-13	-2.35125e-05	9
caprate (10:0)	1277	3.38399	6.9111	-0.0424334	0.00569006	-7.45747	1268	1.6295e-13	6.50602e-13	-0.00115704	3
MONOCYTES ABSOLUTE	1277	4.18395	6.8891	0.041139	0.00553206	7.43647	1268	1.89784e-13	7.52209e-13	-0.000120832	9
propionylglycine	1277	3.00535	6.86817	-0.0415347	0.00560034	-7.41645	1268	2.19389e-13	8.63249e-13	-0.000165162	8
sphingomyelin (d18:2/16:0, d18:1/16:1)*	1277	4.62255	6.85578	0.0428711	0.00578982	7.40457	1268	2.39056e-13	9.33867e-13	0.0149546	0
phenylalanine	1277	3.47424	6.8258	0.0415692	0.0056359	7.37578	1268	2.94208e-13	1.14111e-12	0.000830801	2
erucate (22:1n9)	1277	4.03438	6.7973	-0.0405272	0.00551518	-7.34831	1268	3.5841e-13	1.38026e-12	-0.00159878	2
RDW	1277	4.16316	6.73998	0.0411758	0.00564607	7.29282	1268	5.32961e-13	2.03801e-12	0.00325208	1
creatine	1277	3.56479	6.70521	0.0434851	0.00599052	7.25898	1268	6.77987e-13	2.57445e-12	-2.25732e-05	8
3-(4-hydroxyphenyl)lactate	1277	3.26908	6.66436	0.0438904	0.0060798	7.21906	1268	8.9942e-13	3.39156e-12	0.00974038	0
etiocholanolone glucuronide	1277	4.11462	6.66085	-0.0431485	0.00597988	-7.21561	1268	9.21537e-13	3.451e-12	-0.00102478	2
X - 24295	1277	2.48143	6.63791	0.0410983	0.00571358	7.1931	1268	1.08002e-12	4.01679e-12	0.000178827	9
2-aminooctanoate	1277	3.61575	6.58671	-0.0402209	0.00563109	-7.14265	1268	1.53891e-12	5.68455e-12	-9.3528e-05	9
X - 15461	1277	4.17829	6.54963	0.0400997	0.00564314	7.10592	1268	1.98864e-12	7.29617e-12	0.00119611	3
propionylcarnitine (C3)	1277	2.93677	6.48616	0.0418712	0.00594536	7.04267	1268	3.08389e-12	1.12386e-11	-0.000174929	8
X - 15469	1277	3.67585	6.4781	-0.0401279	0.00570436	-7.0346	1268	3.26053e-12	1.18031e-11	-0.00103652	4
X - 21736	1277	4.18789	6.46382	0.0395183	0.00562916	7.02029	1268	3.59879e-12	1.29414e-11	0.000395996	6
3-methyl-2-oxobutyrate	1277	2.70266	6.44351	0.0398479	0.00569264	6.9999	1268	4.14083e-12	1.47926e-11	5.76096e-05	9
pregnanediol-3-glucuronide	1277	3.72489	6.42597	-0.0412586	0.00590908	-6.98224	1268	4.67432e-12	1.65893e-11	-0.00483047	0
octadecadienedioate (C18:2-DC)*	1277	4.01142	6.30682	-0.0379223	0.00552701	-6.86127	1268	1.06449e-11	3.75336e-11	-3.76276e-06	9
valine	1277	2.71856	6.30127	0.039015	0.00569097	6.85559	1268	1.10607e-11	3.87482e-11	-2.72534e-05	9
glucuronide of piperine metabolite C17H21NO3 (4)*	1277	3.13149	6.26049	0.0380155	0.00557923	6.81375	1268	1.46571e-11	5.1018e-11	-7.68736e-05	9
X - 11444	1277	3.2181	6.25181	0.0407978	0.00599543	6.80481	1268	1.55622e-11	5.38235e-11	0.00107563	4
2-oxoarginine*	1277	2.91643	6.24733	0.0383458	0.00563892	6.8002	1268	1.60508e-11	5.51618e-11	0.000690684	5
IL10RB	1277	3.72209	6.19965	0.0376551	0.00557779	6.7509	1268	2.23052e-11	7.61743e-11	-1.05068e-05	9
RETN	1277	3.77267	6.18768	0.0378128	0.00561148	6.73847	1268	2.42269e-11	8.22201e-11	0.00256427	1
TNFRSF10B	1277	4.33349	6.17092	0.0381966	0.00568314	6.72104	1268	2.71971e-11	9.17269e-11	1.25883e-05	9
OLR1	1277	3.88841	6.16354	0.037095	0.00552556	6.71335	1268	2.86188e-11	9.59259e-11	-0.00596699	0
S-adenosylhomocysteine (SAH)	1277	2.86443	6.15224	0.0385607	0.00575398	6.70157	1268	3.09379e-11	1.03063e-10	0.00380563	0
X - 17351	1277	3.08859	6.13911	-0.0372961	0.0055767	-6.68785	1268	3.38725e-11	1.12151e-10	-0.000185088	9
cystine	1277	3.90425	6.13734	0.0375699	0.00561918	6.686	1268	3.42876e-11	1.12838e-10	7.39129e-05	9
1-pentadecanoyl-2-arachidonoyl-GPC (15:0/20:4)*	1277	3.98736	6.087	0.0378474	0.00570578	6.63317	1268	4.85253e-11	1.5873e-10	-1.29246e-05	9
isoursodeoxycholate	1277	2.23144	6.03751	0.0369135	0.00560921	6.58088	1268	6.82653e-11	2.21964e-10	-0.000459593	5
VITAMIN D, 25-OH TOT	1277	2.2679	6.03432	-0.0372137	0.00565774	-6.57749	1268	6.97873e-11	2.25563e-10	-2.6063e-05	9
MARCO	1277	3.87796	5.98138	0.0362288	0.0055556	6.52113	1268	1.00529e-10	3.23002e-10	0.00328489	0
N-acetyl-isoputreanine	1277	2.58688	5.95381	-0.0362636	0.00558624	-6.49159	1268	1.21583e-10	3.8835e-10	-0.000492437	4
TNFSF10	1277	3.04464	5.95179	0.0361149	0.00556518	6.48943	1268	1.23287e-10	3.91489e-10	0.00111281	2
phosphatidylcholine (16:0/22:5n3, 18:1/20:4)*	1277	2.51072	5.94382	-0.0362758	0.00559737	-6.48087	1268	1.30247e-10	4.11187e-10	-0.000138251	8
arachidate (20:0)	1277	3.09325	5.8735	-0.0354	0.005527	-6.40492	1268	2.11488e-10	6.63803e-10	3.96653e-05	9
X - 23997	1277	1.77266	5.83844	-0.0372227	0.0058464	-6.36676	1268	2.69293e-10	8.4038e-10	-5.69047e-05	9
X - 12798	1277	3.65686	5.81156	0.0353528	0.00557847	6.33736	1268	3.24101e-10	1.00564e-09	0.000138268	9
CCL28	1277	2.71355	5.80952	-0.0363796	0.00574251	-6.33513	1268	3.28677e-10	1.01404e-09	-0.00779339	0
X - 23314	1277	2.40123	5.77223	-0.0351094	0.0055781	-6.29414	1268	4.24972e-10	1.30373e-09	0.0016629	2
X - 16087	1277	3.13333	5.76829	0.0367849	0.00584835	6.2898	1268	4.36678e-10	1.33211e-09	0.00132777	1
succinimide	1277	3.03941	5.76136	-0.0366205	0.0058293	-6.28214	1268	4.58047e-10	1.38949e-09	-0.000127519	7
FGF19	1277	2.98895	5.7601	-0.0350185	0.00557553	-6.28075	1268	4.62046e-10	1.39384e-09	-0.00481949	0
LGALS3	1277	3.41266	5.74197	0.0355667	0.00568095	6.2607	1268	5.23504e-10	1.57051e-09	0.0027597	0
10-heptadecenoate (17:1n7)	1277	3.28951	5.72085	0.0361438	0.00579481	6.23727	1268	6.05507e-10	1.80654e-09	0.000997663	5
CXCL10	1277	3.42415	5.7097	0.0349215	0.00561	6.22487	1268	6.53851e-10	1.94011e-09	-0.004786	0
glycosyl ceramide (d18:2/24:1, d18:1/24:2)*	1277	2.83045	5.69982	-0.0346259	0.00557236	-6.21386	1268	6.99902e-10	2.06547e-09	-0.000277184	8
ergothioneine	1277	2.98074	5.6557	-0.0356816	0.00578825	-6.1645	1268	9.48501e-10	2.78398e-09	-0.000856628	5
X - 07765	1277	2.71598	5.60937	0.0343724	0.00562349	6.11229	1268	1.30501e-09	3.80979e-09	0.00049994	6
OMEGA-6/OMEGA-3 RATIO	1277	2.57428	5.58114	0.0345663	0.00568498	6.08028	1268	1.58512e-09	4.60278e-09	0.000729544	6
X - 21364	1277	1.38173	5.5646	0.0365924	0.0060369	6.06145	1268	1.77643e-09	5.13085e-09	0.00173958	1
N1-methyladenosine	1277	3.50012	5.51046	0.0339418	0.00565747	5.99947	1268	2.57908e-09	7.40975e-09	-0.0027268	0
GDF2	1277	2.2065	5.48559	-0.0340474	0.00570232	-5.97081	1268	3.06086e-09	8.74763e-09	-0.00310779	0
2-naphthol sulfate	1277	2.49279	5.47421	0.0333773	0.00560242	5.95765	1268	3.31039e-09	9.4112e-09	0.00667728	0
TFRC	1277	2.41639	5.47331	0.0336936	0.00565651	5.9566	1268	3.33115e-09	9.42091e-09	0.00284104	0
branched-chain, straight-chain, or cyclopropyl 10:1 fatty acid (1)*	1277	1.96003	5.45401	-0.0341702	0.00575816	-5.93423	1268	3.80449e-09	1.07038e-08	-0.000265086	9
pipecolate	1277	2.82305	5.41283	-0.0327541	0.00556454	-5.88622	1268	5.05207e-09	1.41406e-08	-0.000216967	7
1-palmitoyl-2-oleoyl-GPE (16:0/18:1)	1277	2.81723	5.3843	0.0326113	0.00557195	5.85276	1268	6.14876e-09	1.71219e-08	-1.35019e-05	9
X - 24556	1277	2.44354	5.3764	-0.0328081	0.00561449	-5.84347	1268	6.49247e-09	1.79868e-08	0.000185995	8
glycolithocholate sulfate*	1277	1.78715	5.2875	-0.0321246	0.00559863	-5.73793	1268	1.19751e-08	3.30076e-08	3.46484e-05	8
NOTCH3	1277	1.46458	5.28095	-0.0329319	0.0057472	-5.73009	1268	1.25275e-08	3.43558e-08	0.00339813	0
TIMP4	1277	3.22554	5.27511	0.034269	0.00598785	5.72309	1268	1.30415e-08	3.55857e-08	0.00262733	1
decanoylcarnitine (C10)	1277	2.32222	5.26983	-0.0319618	0.0055909	-5.71675	1268	1.35246e-08	3.65565e-08	-0.00209005	2
1-palmitoyl-2-(hydroxylinoleoyl)-GPC (16:0/18:2(OH))*	1277	2.64858	5.26975	-0.0316835	0.00554232	-5.71665	1268	1.3532e-08	3.65565e-08	-0.000364541	5
PGLYRP1	1277	2.70263	5.23055	0.0320289	0.00564944	5.6694	1268	1.77253e-08	4.76477e-08	0.000855359	4
BOC	1277	2.95105	5.20665	-0.0323522	0.00573577	-5.64042	1268	2.08965e-08	5.58957e-08	-3.64893e-05	9
CD6	1277	1.87892	5.19982	0.0314719	0.00558794	5.63211	1268	2.19032e-08	5.83012e-08	0.00355709	0
N1-Methyl-2-pyridone-5-carboxamide	1277	2.85827	5.16719	0.0318707	0.00569907	5.59227	1268	2.74214e-08	7.26332e-08	0.0032464	1
PTX3	1277	2.72473	5.16378	-0.0313057	0.00560221	-5.5881	1268	2.80726e-08	7.36398e-08	-0.00567309	0
CCL2_1	1277	2.9414	5.16431	0.0313065	0.00560172	5.58874	1268	2.79714e-08	7.36398e-08	0.000857734	5
KLK6	1277	2.03675	5.16112	-0.0311546	0.00557844	-5.58483	1268	2.8593e-08	7.46442e-08	-0.00918678	0
MAGNESIUM, SERUM	1277	2.45891	5.15537	-0.0313027	0.00561205	-5.57777	1268	2.97481e-08	7.7288e-08	-0.00021825	7
palmitoyl-sphingosine-phosphoethanolamine (d18:1/16:0)	1277	2.01825	5.10579	-0.0307621	0.00557629	-5.51659	1268	4.18563e-08	1.08228e-07	-0.000213145	9
CD4	1277	2.32443	5.10225	0.0305164	0.00553616	5.5122	1268	4.28899e-08	1.09855e-07	-0.00417221	0
3-bromo-5-chloro-2,6-dihydroxybenzoic acid*	1277	2.5155	5.10287	0.0312605	0.00567035	5.51298	1268	4.27046e-08	1.09855e-07	9.28179e-05	9
TNFRSF10C	1277	2.30041	5.02402	0.0301345	0.00556569	5.41433	1268	7.35141e-08	1.87409e-07	0.000480015	6
1-palmitoyl-2-adrenoyl-GPC (16:0/22:4)*	1277	2.80095	5.01665	0.0304038	0.00562509	5.40503	1268	7.73428e-08	1.96248e-07	-0.000421609	7
(S)-a-amino-omega-caprolactam	1277	2.66787	5.0015	0.0309057	0.00573831	5.38585	1268	8.58573e-08	2.1684e-07	0.00317277	0
FAS	1277	2.44302	4.93319	0.0298732	0.00563792	5.29862	1268	1.37465e-07	3.45572e-07	0.00192179	1
glycoursodeoxycholate	1277	1.37389	4.92831	0.0298589	0.00564189	5.29235	1268	1.42162e-07	3.55732e-07	-0.000949745	4
PLAT	1277	2.19083	4.92406	0.0293789	0.00555697	5.28687	1268	1.46393e-07	3.62973e-07	-0.000969708	3
betaine	1277	2.18949	4.92424	-0.0309042	0.0058452	-5.2871	1268	1.4621e-07	3.62973e-07	-0.000396859	8
dopamine 3-O-sulfate	1277	1.47536	4.89935	-0.0295684	0.00562678	-5.25493	1268	1.73568e-07	4.28396e-07	-0.00148156	1
isobutyrylcarnitine (C4)	1277	1.9084	4.86504	-0.0295907	0.0056793	-5.21028	1268	2.19882e-07	5.40252e-07	-0.0052539	0
2-hydroxypalmitate	1277	1.9382	4.86356	-0.0289808	0.00556431	-5.20835	1268	2.22136e-07	5.43333e-07	-0.00266655	2
FGF23_2	1277	2.22984	4.85702	0.0290765	0.00559186	5.19979	1268	2.3238e-07	5.6584e-07	4.97957e-06	9
palmitoyl sphingomyelin (d18:1/16:0)	1277	1.69636	4.84564	-0.0290293	0.00559884	-5.18488	1268	2.51344e-07	6.09286e-07	-0.000104413	9
pyridoxate	1277	1.46208	4.81812	-0.0291931	0.00567006	-5.14865	1268	3.03868e-07	7.33335e-07	0.00351949	0
PARP1	1277	1.69052	4.81476	0.028847	0.00560768	5.1442	1268	3.11005e-07	7.47239e-07	-0.00194637	1
SLAMF1	1277	2.0528	4.81207	0.0289909	0.00563955	5.14065	1268	3.16821e-07	7.57858e-07	0.00213491	0
choline	1277	2.09416	4.77688	0.028844	0.00566245	5.09391	1268	4.03834e-07	9.57562e-07	0.00235971	0
3-formylindole	1277	2.19127	4.77694	-0.0295483	0.00580063	-5.09398	1268	4.03689e-07	9.57562e-07	-0.00309431	0
N-acetylhistidine	1277	0.879614	4.76662	-0.0293882	0.00578483	-5.08021	1268	4.33447e-07	1.02331e-06	-0.00861179	0
gamma-glutamylglutamine	1277	1.53994	4.75323	-0.0284051	0.00561113	-5.06228	1268	4.75392e-07	1.11748e-06	-5.01501e-05	9
hydroxypalmitoyl sphingomyelin (d18:1/16:0(OH))**	1277	1.9389	4.73635	-0.0283891	0.00563322	-5.03959	1268	5.34115e-07	1.25011e-06	-0.00282454	0
MMP2	1277	1.58176	4.7341	-0.0280874	0.00557672	-5.03655	1268	5.42487e-07	1.26425e-06	0.00469673	1
adenine	1277	2.25339	4.7291	0.0280462	0.00557599	5.02981	1268	5.61523e-07	1.30302e-06	0.000115705	9
ACP5	1277	1.77299	4.69264	0.0282605	0.00567437	4.98038	1268	7.2216e-07	1.66865e-06	-0.00674136	0
X - 12844	1277	2.03772	4.68403	0.0280567	0.00564676	4.96864	1268	7.66403e-07	1.76338e-06	-0.005312	0
2-stearoyl-GPE (18:0)*	1277	1.71928	4.67601	-0.0276915	0.00558556	-4.95769	1268	8.09986e-07	1.85579e-06	-1.68554e-05	9
taurine	1277	1.95346	4.66884	-0.027537	0.00556542	-4.94788	1268	8.5108e-07	1.94175e-06	-4.58481e-05	9
ceramide (d18:1/20:0, d16:1/22:0, d20:1/18:0)*	1277	2.21573	4.66103	0.0277625	0.00562316	4.93717	1268	8.98238e-07	2.04077e-06	-0.00149005	0
cyclo(pro-val)	1277	2.13807	4.65986	0.0279626	0.00566553	4.93556	1268	9.05523e-07	2.04875e-06	0.00139522	2
1-(1-enyl-palmitoyl)-2-linoleoyl-GPE (P-16:0/18:2)*	1277	2.46205	4.65409	-0.0280414	0.00569064	-4.92763	1268	9.42322e-07	2.12316e-06	-1.61897e-05	9
1-pentadecanoyl-GPC (15:0)*	1277	1.95381	4.63217	-0.0275917	0.00563396	-4.89739	1268	1.09633e-06	2.45994e-06	-0.0056698	0
X - 23680	1277	1.42184	4.61743	0.0280016	0.00574159	4.87697	1268	1.21377e-06	2.71225e-06	-2.82645e-05	9
tryptophan betaine	1277	1.61614	4.61268	-0.0286801	0.00588868	-4.87037	1268	1.25428e-06	2.79129e-06	-0.00414199	0
pyroglutamine*	1277	0.995792	4.58967	-0.0337241	0.00697028	-4.83828	1268	1.47039e-06	3.25886e-06	1.35666e-05	9
HAVCR1	1277	2.17186	4.57974	0.0301545	0.00625045	4.82438	1268	1.5747e-06	3.47586e-06	-1.71454e-05	9
N-acetylvaline	1277	2.08964	4.57128	0.0272464	0.00566161	4.81249	1268	1.6696e-06	3.67041e-06	-0.00326507	0
guanidinoacetate	1277	1.73257	4.52304	-0.0277168	0.00584219	-4.74424	1268	2.33015e-06	5.1019e-06	0.00221435	1
stachydrine	1277	1.82301	4.51335	-0.0265722	0.00561731	-4.73041	1268	2.49169e-06	5.4337e-06	-4.21445e-05	8
1,2-dipalmitoyl-GPC (16:0/16:0)	1277	1.62393	4.47256	-0.0260262	0.0055709	-4.67181	1268	3.3037e-06	7.17564e-06	-0.00113061	5
TNFRSF13B	1277	1.74989	4.46389	0.0261197	0.00560597	4.65927	1268	3.50783e-06	7.58866e-06	0.000100514	9
SFTPD	1277	0.987903	4.44761	-0.0262914	0.00567159	-4.63563	1268	3.92609e-06	8.45979e-06	-0.00691894	0
5-methyluridine (ribothymidine)	1277	1.67185	4.43687	-0.0264134	0.00571724	-4.61996	1268	4.22919e-06	9.07687e-06	-0.00317584	0
citrate	1277	0.940825	4.42153	-0.0261993	0.00569858	-4.59752	1268	4.70273e-06	1.00535e-05	-0.00112333	5
1-linoleoylglycerol (18:2)	1277	1.42686	4.41145	0.0257169	0.00561172	4.5827	1268	5.04281e-06	1.07382e-05	-0.000231471	9
arabonate/xylonate	1277	0.839761	4.40075	-0.0266782	0.00584159	-4.56695	1268	5.43035e-06	1.15183e-05	-0.0067049	0
2-aminophenol sulfate	1277	1.50399	4.39459	-0.0255522	0.00560621	-4.55784	1268	5.66722e-06	1.19739e-05	-0.00114857	3
phenylacetylglutamine	1277	0.699662	4.38698	-0.0264117	0.00580914	-4.54657	1268	5.97382e-06	1.25728e-05	-0.000395667	5
OSCAR	1277	1.87207	4.3694	0.0253251	0.00560235	4.52045	1268	6.74727e-06	1.41458e-05	0.00166837	4
2-arachidonoyl-GPC (20:4)*	1277	1.19226	4.35042	-0.0256724	0.00571503	-4.49208	1268	7.69555e-06	1.60719e-05	-0.000120436	9
p-cresol glucuronide*	1277	0.711352	4.34517	-0.0260175	0.00580204	-4.4842	1268	7.98094e-06	1.6604e-05	-0.000123783	8
glycodeoxycholate 3-sulfate	1277	1.42163	4.30962	-0.024716	0.00557858	-4.43052	1268	1.02116e-05	2.11637e-05	-0.000553095	5
X - 21383	1277	1.56365	4.26677	0.0244336	0.00559762	4.36499	1268	1.37467e-05	2.82874e-05	-0.00206379	0
DLK1	1277	1.80831	4.2667	0.025256	0.00578618	4.36489	1268	1.3753e-05	2.82874e-05	-0.00522714	0
imidazole propionate	1277	1.1058	4.25237	0.0247246	0.00569328	4.34276	1268	1.51916e-05	3.11284e-05	-0.000742183	1
phosphate	1277	1.23474	4.24988	-0.0242223	0.00558256	-4.33892	1268	1.5456e-05	3.15511e-05	-0.000497775	4
N,N,N-trimethyl-5-aminovalerate	1277	1.88275	4.23811	0.0244435	0.00565738	4.32064	1268	1.67732e-05	3.41118e-05	-0.00356314	0
2-hydroxyoctanoate	1277	1.33763	4.22589	-0.0239352	0.00556425	-4.3016	1268	1.82584e-05	3.69936e-05	-0.000432532	6
MMP3	1277	1.2127	4.22041	-0.0298921	0.00696291	-4.29305	1268	1.89661e-05	3.82847e-05	-0.000329973	7
IL2RA	1277	1.76991	4.21729	0.0243751	0.00568428	4.28816	1268	1.93822e-05	3.89756e-05	-0.000290391	5
N,N-dimethylalanine	1277	1.60842	4.21677	-0.0239999	0.00559785	-4.28735	1268	1.94519e-05	3.89756e-05	-0.000289838	6
perfluorooctanoate (PFOA)	1277	1.14687	4.20203	-0.0255124	0.00598292	-4.2642	1268	2.155e-05	4.30208e-05	-0.00445667	0
11beta-hydroxyandrosterone glucuronide	1277	1.50421	4.19727	0.0256486	0.00602548	4.2567	1268	2.22754e-05	4.43061e-05	0.000103431	9
palmitoleate (16:1n7)	1277	1.70866	4.1888	0.0260659	0.00614281	4.24332	1268	2.36259e-05	4.68207e-05	6.04651e-05	9
X - 11847	1277	2.15671	4.17645	-0.0242483	0.00574094	-4.22374	1268	2.57449e-05	5.08344e-05	0.000917287	3
CTSL	1277	1.67487	4.17035	0.0241705	0.0057357	4.21405	1268	2.68596e-05	5.28433e-05	0.000340213	8
CXCL16	1277	1.95418	4.16642	0.0240568	0.00571721	4.20779	1268	2.76034e-05	5.41107e-05	-0.00368136	0
deoxycholic acid glucuronide	1277	1.91164	4.11976	0.0238586	0.00577302	4.13277	1268	3.81936e-05	7.46012e-05	0.000145049	9
EIF4EBP1	1277	1.03167	4.09505	0.0229062	0.0055971	4.09251	1268	4.53675e-05	8.8296e-05	0.000238484	6
1-stearyl-2-docosapentaenoyl-GPC (O-18:0/22:5n3)*	1277	1.33225	4.09002	-0.023493	0.00575205	-4.08428	1268	4.69857e-05	9.11187e-05	0.00115508	2
X - 16944	1277	0.982246	4.08839	0.0231149	0.00566319	4.08161	1268	4.75218e-05	9.18304e-05	-9.91629e-05	8
1-oleoylglycerol (18:1)	1277	1.3197	4.08115	0.023117	0.00568028	4.0697	1268	4.99833e-05	9.62445e-05	-0.00136111	2
HEMOGLOBIN	1277	0.554407	4.0759	0.0297481	0.00732522	4.06105	1268	5.18473e-05	9.94809e-05	0.00853371	0
sphingomyelin (d18:1/24:1, d18:2/24:0)*	1277	1.07957	4.07392	-0.0227898	0.0056163	-4.05779	1268	5.25675e-05	0.000100508	-0.00611623	0
2-hydroxy-3-methylvalerate	1277	0.444905	4.06635	0.0257324	0.00636109	4.04529	1268	5.54147e-05	0.00010558	0.00217288	3
fumarate	1277	0.982397	4.05627	-0.0224719	0.00557812	-4.02857	1268	5.94512e-05	0.000112874	-0.000153906	9
3-aminoisobutyrate	1277	1.03658	4.03852	-0.0226074	0.0056533	-3.99898	1268	6.72893e-05	0.00012731	0.000179921	5
2-hydroxyglutarate	1277	1.00745	4.03492	-0.0223381	0.00559438	-3.99295	1268	6.90034e-05	0.0001301	1.76906e-05	9
CCL8	1277	1.36302	4.03258	0.0224728	0.00563365	3.98903	1268	7.01371e-05	0.00013178	-3.5399e-05	9
MMP10	1277	1.11053	4.02783	-0.0222492	0.00558875	-3.98106	1268	7.25016e-05	0.000135753	-0.00596772	0
indoleacetate	1277	1.19622	4.02014	-0.0223886	0.00564213	-3.96812	1268	7.65017e-05	0.000142751	-0.00270421	0
3-indoleglyoxylic acid	1277	1.43126	3.99943	-0.0225844	0.00574218	-3.93307	1268	8.84107e-05	0.000164408	-0.00090462	5
CCL25	1277	0.525618	3.97414	-0.0225663	0.00580132	-3.88986	1268	0.000105507	0.000195529	-0.00180652	1
X - 23636	1277	1.30503	3.94632	-0.0214397	0.00558067	-3.84178	1268	0.000128184	0.000236749	-0.00731432	0
CALCIUM	1277	1.19892	3.93884	-0.0217844	0.00568968	-3.82876	1268	0.000135076	0.000248632	-0.000944415	3
X - 12411	1277	1.35197	3.93591	0.0220819	0.00577508	3.82366	1268	0.000137873	0.000252922	0.00469489	0
LYMPHOCYTES	1277	1.32245	3.93441	-0.021593	0.00565108	-3.82104	1268	0.000139326	0.000254728	0.000320903	6
1-dihomo-linolenoyl-GPE (20:3n3 or 6)*	1277	1.48074	3.91402	0.0215461	0.00569211	3.78526	1268	0.000160723	0.000292862	0.00935229	0
X - 12100	1277	1.92495	3.91251	0.0220488	0.00582901	3.78259	1268	0.000162436	0.000294992	-0.000888875	5
REN	1277	1.25514	3.89679	0.0213135	0.00567641	3.75475	1268	0.000181372	0.000328282	-2.31009e-05	9
AGRP	1277	1.97047	3.89114	-0.0221154	0.00590577	-3.74471	1268	0.000188702	0.000340415	-0.00610646	0
methyl-4-hydroxybenzoate sulfate	1277	0.773674	3.88971	-0.0218966	0.00585133	-3.74216	1268	0.000190604	0.000342709	-0.00228713	0
MERCURY, BLOOD	1277	1.36226	3.8576	-0.0214748	0.0058284	-3.68451	1268	0.000238802	0.000427952	-5.80107e-05	9
CST5	1277	0.671052	3.85427	-0.0214506	0.00583136	-3.67849	1268	0.000244444	0.000436621	-0.00392353	0
methionine sulfoxide	1277	0.798622	3.84401	-0.0205143	0.00560525	-3.65984	1268	0.000262739	0.000467761	-0.000268824	7
alpha-hydroxyisocaproate	1277	0.277316	3.83855	0.0238294	0.00652879	3.64989	1268	0.000273019	0.000484475	0.00403145	0
TNFSF13B	1277	1.22983	3.83395	0.020877	0.00573309	3.6415	1268	0.000281981	0.000498748	-0.00736058	0
sulfate*	1277	1.59116	3.81448	0.0209303	0.00580478	3.60571	1268	0.00032339	0.000570132	0.00043952	5
glycocholate	1277	0.716544	3.8044	0.0201767	0.00562489	3.58704	1268	0.000347187	0.000610106	-2.45271e-05	9
MONOCYTES	1277	0.594609	3.80059	-0.020909	0.00584057	-3.57996	1268	0.000356632	0.000624681	-0.000105653	8
LIFR	1277	0.738924	3.79284	-0.0199195	0.00558671	-3.56552	1268	0.000376648	0.00065762	0.00473878	0
3-methoxytyrosine	1277	0.714271	3.78934	-0.0204749	0.00575301	-3.55899	1268	0.000386032	0.000671843	-0.0061238	0
4-allylphenol sulfate	1277	0.848714	3.78257	-0.0200312	0.00564849	-3.5463	1268	0.000404924	0.000702472	-0.000393414	5
X - 11299	1277	0.429932	3.76912	-0.0205978	0.00585002	-3.52098	1268	0.000445204	0.000769891	0.000156974	8
TNFRSF14	1277	0.840089	3.74102	0.0193267	0.00557369	3.46749	1268	0.000542921	0.000935892	-0.000215211	8
X - 24699	1277	0.379255	3.72119	-0.0216594	0.00631604	-3.42927	1268	0.00062463	0.00107334	-8.49489e-05	9
BILIRUBIN, TOTAL	1277	0.922842	3.69607	-0.0198135	0.00586154	-3.38025	1268	0.000746213	0.00127821	0.000506115	5
THBS2	1277	0.93808	3.68035	0.0188002	0.00561331	3.34921	1268	0.000834226	0.00142448	-0.000731632	7
beta-hydroxyisovalerate	1277	0.450701	3.65041	0.0199677	0.00607041	3.28934	1268	0.00103179	0.00175631	-0.000797347	2
1-stearoyl-2-dihomo-linolenoyl-GPI (18:0/20:3n3 or 6)*	1277	0.966929	3.64709	0.018818	0.00573258	3.28264	1268	0.00105642	0.00179261	0.000448756	7
5,6-dihydrouridine	1277	1.45961	3.64394	0.0191905	0.00585744	3.27626	1268	0.00108038	0.00182756	-0.00131526	2
3-methylglutaconate	1277	0.340077	3.62426	-0.0185421	0.00572966	-3.23615	1268	0.00124283	0.00209582	-0.000141498	8
X - 11478	1277	0.337756	3.60624	0.0184205	0.00575816	3.19903	1268	0.00141303	0.00237546	-6.71957e-06	9
thyroxine	1277	0.655396	3.60525	0.0181454	0.0056758	3.19698	1268	0.00142306	0.00238494	-0.00107447	3
linoleoylcarnitine (C18:2)*	1277	0.944142	3.6028	-0.0188042	0.00589128	-3.19188	1268	0.00144822	0.00241964	0.000255173	7
FGF5	1277	0.571039	3.60231	-0.018295	0.00573353	-3.19087	1268	0.00145321	0.00242052	-0.00109588	2
IFNG	1277	0.544446	3.5953	0.0178	0.00560408	3.17626	1268	0.00152782	0.00253702	0.000259138	8
(2 or 3)-decenoate (10:1n7 or n8)	1277	0.974873	3.59295	-0.017974	0.0056676	-3.17137	1268	0.0015536	0.00257197	-0.000168952	9
glycochenodeoxycholate	1277	0.496582	3.5695	0.0176134	0.00564177	3.12197	1268	0.00183705	0.00303198	-0.000897537	4
X - 11880	1277	0.350806	3.55152	0.0180246	0.00584533	3.08359	1268	0.0020894	0.00343801	0.00153004	2
androsterone sulfate	1277	1.50231	3.55015	-0.0187098	0.00607334	-3.08065	1268	0.00210994	0.00346132	-0.00519704	0
cholate	1277	0.501584	3.54913	0.0173394	0.00563249	3.07846	1268	0.00212543	0.00347623	0.00601787	0
IL17C	1277	0.680768	3.54335	0.0171325	0.00558788	3.066	1268	0.00221528	0.0036123	0.00352474	0
dehydroepiandrosterone sulfate (DHEA-S)	1277	1.72433	3.54109	-0.0210409	0.0068736	-3.06112	1268	0.00225146	0.00366032	-0.000304677	8
X - 21470	1277	0.117022	3.53442	0.018717	0.00614348	3.04665	1268	0.00236189	0.00381699	-0.000200625	8
argininate*	1277	0.614077	3.53464	0.0174273	0.00571925	3.04713	1268	0.00235817	0.00381699	0.000464021	4
tridecenedioate (C13:1-DC)*	1277	0.919237	3.52872	0.0171759	0.00566069	3.03424	1268	0.00246051	0.00396456	0.000326398	7
arginine	1277	0.816154	3.51916	-0.0169255	0.0056169	-3.01332	1268	0.00263535	0.00423372	-0.00282948	0
X - 21796	1277	0.72032	3.51843	-0.0181151	0.00601489	-3.01171	1268	0.00264926	0.0042435	0.000150435	7
PRSS27	1277	0.680198	3.51506	-0.016846	0.00560728	-3.0043	1268	0.00271414	0.00433464	-0.00357612	1
alpha-hydroxyisovalerate	1277	0.294939	3.50391	0.0177102	0.00594374	2.97964	1268	0.00294079	0.00468285	7.23215e-05	9
EDTA	1277	0.653314	3.49882	0.0169777	0.00571967	2.9683	1268	0.00305071	0.00484366	0.00133935	1
S-1-pyrroline-5-carboxylate	1277	0.458597	3.48775	-0.0165159	0.00561088	-2.94355	1268	0.0033038	0.00523022	-0.00380984	0
MMP7	1277	1.14415	3.47758	0.0167696	0.00574182	2.9206	1268	0.00355538	0.00561212	-7.27474e-05	9
IL10	1277	0.727207	3.47649	0.0162946	0.00558391	2.91813	1268	0.00358346	0.00564006	-0.000304343	6
lignoceroyl sphingomyelin (d18:1/24:0)	1277	0.520904	3.47448	-0.0164474	0.00564512	-2.91357	1268	0.00363589	0.00570603	-0.000840361	3
imidazole lactate	1277	0.392108	3.47205	-0.0166499	0.00572543	-2.90806	1268	0.00370009	0.00579005	0.00550171	0
X - 23739	1277	0.367086	3.46608	-0.0167298	0.00577992	-2.89446	1268	0.00386312	0.00602779	-0.00108418	2
X - 13728	1277	1.11443	3.4541	0.0167182	0.00583133	2.86696	1268	0.00421285	0.00655466	7.25411e-05	9
indolelactate	1277	0.777807	3.43853	-0.017335	0.00612361	-2.83084	1268	0.0047159	0.00731091	-0.00241335	1
N-methylproline	1277	0.743301	3.43824	-0.0160043	0.00565489	-2.83016	1268	0.00472583	0.00731091	-4.54305e-05	9
CD244	1277	0.473733	3.4272	0.0157301	0.00560933	2.80428	1268	0.0051199	0.00789803	0.000465344	5
MB	1277	0.759671	3.41849	0.0169979	0.00610623	2.78369	1268	0.00545424	0.00838995	0.00583987	0
hexadecenedioate (C16:1-DC)*	1277	0.618877	3.41053	-0.0155298	0.00561711	-2.76473	1268	0.00577955	0.00886525	7.14924e-05	8
DPA	1277	0.38143	3.40576	-0.016201	0.00588417	-2.75333	1268	0.00598353	0.00915227	0.0011034	4
3-methylglutarylcarnitine (2)	1277	1.08157	3.40225	0.0164681	0.00599953	2.7449	1268	0.00613834	0.00936269	9.71342e-05	7
IL4R	1277	0.887253	3.39479	0.0153816	0.00564074	2.72688	1268	0.0064817	0.00985873	-0.00166118	0
N-acetylserine	1277	0.925536	3.39167	0.0153662	0.00565073	2.71933	1268	0.00663073	0.0100572	-0.00372255	1
ASAT (SGOT)	1277	0.584677	3.38001	0.0158275	0.00588193	2.69087	1268	0.00722023	0.0109208	0.00060416	4
LIF	1277	0.439023	3.37809	0.0150312	0.00559575	2.68618	1268	0.00732184	0.0110438	0.00142281	1
1-methyl-4-imidazoleacetate	1277	1.08321	3.37579	0.0158752	0.00592243	2.68052	1268	0.007446	0.0111999	-0.00351959	1
dodecenedioate (C12:1-DC)*	1277	0.318363	3.3727	-0.0150624	0.00563522	-2.6729	1268	0.00761644	0.0114247	-8.53107e-05	8
gluconate	1277	1.04832	3.37215	0.0158126	0.00591891	2.67154	1268	0.0076472	0.0114392	-2.25842e-05	8
TGFA	1277	0.755924	3.35752	0.0147569	0.00559998	2.63516	1268	0.00851219	0.0126633	-0.00233848	0
vanillylmandelate (VMA)	1277	0.0314053	3.35782	-0.0162258	0.00615563	-2.63592	1268	0.00849339	0.0126633	-0.00820844	0
N-palmitoyl-sphingosine (d18:1/16:0)	1277	0.614856	3.35577	0.0149385	0.00567837	2.63077	1268	0.00862254	0.0127925	-0.00453521	0
2'-O-methyluridine	1277	0.385281	3.34778	-0.0148218	0.00567741	-2.61067	1268	0.00914308	0.0135278	0.000952029	0
4-hydroxychlorothalonil	1277	0.347465	3.34561	-0.014631	0.00561608	-2.60519	1268	0.00928977	0.0137075	-0.00225828	1
1-linoleoyl-GPG (18:2)*	1277	0.506448	3.34248	0.014496	0.00558131	2.59725	1268	0.00950622	0.0139888	0.00143508	2
mannitol/sorbitol	1277	0.950491	3.32401	0.0146957	0.00576317	2.54994	1268	0.0108909	0.0159831	0.000696072	4
X - 19141	1277	0.0912043	3.31956	-0.0151914	0.00598462	-2.53841	1268	0.0112545	0.0164722	0.00137386	3
tetradecadienedioate (C14:2-DC)*	1277	0.845039	3.31242	0.0143667	0.00570155	2.51979	1268	0.0118645	0.0173184	0.005271	0
salicylate	1277	0.329532	3.29456	-0.0138725	0.00561038	-2.47265	1268	0.0135418	0.0197137	-0.000142188	6
IL20	1277	0.457384	3.29094	0.0137467	0.00558129	2.463	1268	0.0139102	0.0201959	0.00262614	0
5alpha-androstan-3beta,17beta-diol disulfate	1277	0.133113	3.27074	0.0156962	0.00651733	2.40839	1268	0.0161652	0.0234072	0.000241756	8
lignoceroylcarnitine (C24)*	1277	0.447979	3.26064	-0.0135831	0.00570571	-2.38062	1268	0.0174307	0.0251725	0.000164767	8
1-(1-enyl-stearoyl)-2-arachidonoyl-GPE (P-18:0/20:4)*	1277	0.479684	3.25352	-0.0133737	0.00566477	-2.36085	1268	0.018384	0.0264787	0.000959302	3
nonadecanoate (19:0)	1277	0.370779	3.25248	-0.0132074	0.00560126	-2.35794	1268	0.0185278	0.0266154	-0.00346863	0
1-palmitoyl-2-linoleoyl-GPE (16:0/18:2)	1277	0.371635	3.24773	0.0133986	0.00571458	2.34463	1268	0.0191993	0.0275072	-0.000136953	8
LTA	1277	0.309693	3.24492	0.013415	0.00574093	2.33672	1268	0.0196085	0.0280148	9.25309e-05	8
tiglylcarnitine (C5:1-DC)	1277	0.368068	3.24459	-0.0136589	0.00584763	-2.3358	1268	0.0196568	0.0280148	-0.000195452	8
1-myristoyl-2-palmitoyl-GPC (14:0/16:0)	1277	0.639782	3.24221	0.0133243	0.00572076	2.32911	1268	0.0200099	0.0284434	-0.00341493	2
IL33	1277	0.330062	3.23922	0.0129719	0.0055898	2.32063	1268	0.0204647	0.0290139	0.000410952	3
1-(1-enyl-palmitoyl)-2-arachidonoyl-GPC (P-16:0/20:4)*	1277	0.365927	3.23749	-0.0132885	0.0057384	-2.31571	1268	0.0207332	0.029318	0.000212914	8
CARBON DIOXIDE (CO2)	1277	0.222127	3.23362	-0.0132794	0.00576188	-2.3047	1268	0.0213445	0.030026	0.00156001	2
glutamine conjugate of C7H12O2*	1277	0.711162	3.23395	0.013128	0.00569388	2.30563	1268	0.0212919	0.030026	-0.000115634	8
nonanoylcarnitine (C9)	1277	0.332266	3.2248	-0.0128313	0.00562929	-2.27938	1268	0.0228098	0.031922	-0.000138479	9
CTRC	1277	0.567451	3.22481	-0.0128475	0.00563632	-2.27941	1268	0.0228082	0.031922	3.93202e-05	9
N-acetylcarnosine	1277	0.0869635	3.22087	0.0156552	0.00690264	2.268	1268	0.0234967	0.0327988	0.00107534	5
glutarylcarnitine (C5-DC)	1277	0.297998	3.20516	-0.0131903	0.00593625	-2.222	1268	0.0264593	0.0368394	0.00152008	3
ADA	1277	0.331357	3.1997	0.0124828	0.00565913	2.20578	1268	0.0275784	0.0382994	0.000980305	2
MMP1	1277	0.533277	3.19321	0.0123523	0.00564974	2.18636	1268	0.0289719	0.040132	0.000107776	8
IL20RA	1277	0.230593	3.18627	0.0121261	0.00559998	2.16538	1268	0.0305449	0.0422032	0.00116171	3
carboxyethyl-GABA	1277	0.241107	3.17628	-0.0120423	0.00564082	-2.13484	1268	0.0329651	0.0454316	-0.000386581	5
piperine	1277	0.257531	3.17037	0.0118661	0.00560631	2.11657	1268	0.0344911	0.0472946	-0.00250966	0
erythritol	1277	0.600226	3.17048	0.0119659	0.00565253	2.11691	1268	0.0344614	0.0472946	5.19957e-05	9
androstenediol (3alpha, 17alpha) monosulfate (2)	1277	0.00110293	3.16706	0.0138378	0.00656981	2.10627	1268	0.0353772	0.0483875	0.0051425	0
3-methyl catechol sulfate (1)	1277	0.0989907	3.16218	-0.0122788	0.00587218	-2.09101	1268	0.0367258	0.0501058	0.00943923	0
TFF3	1277	0.323954	3.16097	-0.0119666	0.00573338	-2.08718	1268	0.0370711	0.0504501	-4.72694e-05	9
LGALS4	1277	0.54286	3.15431	0.011931	0.00577456	2.06613	1268	0.0390189	0.0529682	-8.82107e-05	8
NTF3	1277	0.456406	3.14838	-0.0114695	0.00560256	-2.04719	1268	0.0408448	0.0553085	0.000126746	9
IL15RA	1277	0.43308	3.1443	0.0114508	0.00562958	2.03404	1268	0.042155	0.0569407	-7.73984e-05	9
(S)-3-hydroxybutyrylcarnitine	1277	0.431177	3.14094	0.0115112	0.00568969	2.02317	1268	0.043265	0.058295	-0.00019956	8
sphingosine 1-phosphate	1277	0.404295	3.13817	-0.0113095	0.00561504	-2.01415	1268	0.0442043	0.0594132	-0.0020535	0
sphinganine-1-phosphate	1277	0.288749	3.13333	-0.0111851	0.00559728	-1.99832	1268	0.0458954	0.0615339	-7.91829e-07	9
ribonate	1277	0.473961	3.13093	0.0112246	0.00563924	1.99044	1268	0.0467567	0.0625342	-0.000570565	2
CXCL1_2	1277	0.177431	3.12724	0.0113054	0.00571495	1.97822	1268	0.0481206	0.0642002	0.00054688	6
2-piperidinone	1277	0.0166297	3.11945	0.0115755	0.00592951	1.95218	1268	0.0511361	0.0680562	-0.000119694	7
VWF	1277	0.394651	3.11885	0.0109415	0.00561056	1.95016	1268	0.0513766	0.068209	-0.000134757	8
ADAMTS13	1277	0.337054	3.11632	0.0109777	0.00565381	1.94164	1268	0.0524019	0.0694006	0.00276804	0
N-acetylmethionine	1277	0.446563	3.11497	0.0110044	0.00568089	1.93709	1268	0.0529567	0.0699647	0.00468654	0
7-methylguanine	1277	0.319465	3.11314	0.0109181	0.00565449	1.93087	1268	0.0537222	0.0708038	-0.000252632	8
2-aminobutyrate	1277	0.265517	3.11071	0.0108072	0.00562117	1.92259	1268	0.0547554	0.0719908	0.00527814	0
X - 11372	1277	0.443729	3.09673	-0.010999	0.0058684	-1.87427	1268	0.0611225	0.0801679	0.000102096	7
IL27,EBI3	1277	0.176063	3.09625	-0.0105783	0.00564905	-1.87258	1268	0.0613561	0.0802626	0.00228934	1
3-hydroxy-3-methylglutarate	1277	0.572979	3.09597	0.0107154	0.0057252	1.87161	1268	0.0614903	0.0802626	-0.000832331	5
SODIUM	1277	0.233998	3.0954	-0.0107337	0.00574121	-1.86959	1268	0.0617708	0.0804354	-0.00108359	2
GFR, MDRD	1277	0.0987878	3.09136	0.0125928	0.0067872	1.85537	1268	0.0637756	0.0828473	0.00634879	1
IL17A	1277	0.204401	3.08865	0.0103817	0.00562462	1.84577	1268	0.0651591	0.0844424	0.000695898	3
FABP2	1277	0.215871	3.08774	-0.0103739	0.00563022	-1.84253	1268	0.0656306	0.084851	-0.000394918	7
GFR, MDRD, AFRICAN AM	1277	0.103525	3.08549	0.0124603	0.00679212	1.83453	1268	0.0668101	0.0861707	0.000643179	8
arachidonoylcarnitine (C20:4)	1277	0.210265	3.08439	-0.0112236	0.00613118	-1.83057	1268	0.0673993	0.0867247	2.6164e-05	9
X - 12462	1277	0.500534	3.08137	-0.0103413	0.00568291	-1.81971	1268	0.0690389	0.0884154	0.00108141	1
4-vinylphenol sulfate	1277	0.186105	3.0816	-0.0103546	0.00568758	-1.82055	1268	0.0689103	0.0884154	0.000116665	9
IL2RB	1277	0.21114	3.06985	0.00996576	0.0056059	1.77773	1268	0.0756883	0.0967029	4.56391e-06	9
IMMATURE GRANULOCYTES ABSOLUTE	1277	0.209856	3.065	0.00983279	0.00558766	1.75973	1268	0.0786942	0.100307	-0.00230638	1
branched-chain, straight-chain, or cyclopropyl 12:1 fatty acid*	1277	0.190087	3.06448	-0.00997046	0.0056721	-1.75781	1268	0.0790216	0.100489	-0.00301625	0
X - 11795	1277	0.13864	3.06078	-0.0100595	0.00576827	-1.74394	1268	0.0814126	0.103287	-0.00327324	0
GIF	1277	0.0791	3.06014	-0.00986174	0.00566263	-1.74155	1268	0.0818302	0.103575	-0.000566129	4
succinate	1277	0.267151	3.05847	-0.00971411	0.00559809	-1.73525	1268	0.0829387	0.104734	-0.00323604	0
creatinine	1277	0.163085	3.05708	-0.0111898	0.00646824	-1.72996	1268	0.08388	0.105677	0.000941035	3
CCL15	1277	0.269673	3.05556	-0.00975857	0.00565968	-1.72423	1268	0.0849106	0.106728	-0.000438845	5
PAPPA	1277	0.211015	3.05519	-0.0100448	0.00583048	-1.7228	1268	0.085168	0.106804	-0.000151088	8
trans-4-hydroxyproline	1277	0.162626	3.04071	0.00952767	0.00571611	1.66681	1268	0.0957989	0.119859	0.000338494	6
THPO	1277	0.317703	3.03952	0.00938762	0.00564802	1.66211	1268	0.0967386	0.120756	-0.000369902	8
X - 24328	1277	0.645807	3.03826	-0.0107739	0.0065015	-1.65714	1268	0.0977391	0.121726	-0.00618041	0
1-stearoyl-2-arachidonoyl-GPI (18:0/20:4)	1277	0.351115	3.03063	0.00930894	0.00572262	1.62669	1268	0.104051	0.129289	0.000319537	7
CHOLESTEROL, TOTAL	1277	0.422975	3.02643	0.00929963	0.00577726	1.6097	1268	0.107713	0.133535	-0.000345239	6
1-palmitoyl-2-arachidonoyl-GPE (16:0/20:4)*	1277	0.32229	3.02503	0.00908787	0.00566573	1.60401	1268	0.108962	0.134775	-0.00307096	1
1-palmitoyl-2-docosahexaenoyl-GPE (16:0/22:6)*	1277	0.147827	3.02468	-0.00925705	0.00577647	-1.60255	1268	0.109284	0.134866	-0.000419723	9
deoxycarnitine	1277	0.312108	3.02397	-0.00968598	0.00605505	-1.59965	1268	0.109925	0.135349	0.000530613	5
CREATININE ENZ, SER	1277	0.0817863	3.02314	-0.0118225	0.00740632	-1.59627	1268	0.110678	0.135969	0.000883469	6
glutarate (C5-DC)	1277	0.0248452	3.02004	0.0091809	0.00579794	1.58348	1268	0.113562	0.139197	-0.000630118	2
ARTN	1277	0.114406	3.01445	0.00875025	0.00560849	1.56018	1268	0.118967	0.145494	0.00215528	0
trans-urocanate	1277	0.200849	3.01323	-0.00880438	0.00566179	-1.55505	1268	0.120183	0.146651	-0.0043333	0
NPPB	1277	0.0186878	3.0129	-0.00904722	0.00582318	-1.55366	1268	0.120516	0.146727	-0.000183007	7
3-hydroxyhippurate	1277	0.176966	2.99964	-0.00849481	0.0056756	-1.49672	1268	0.134714	0.163646	-0.000327014	8
phenylpyruvate	1277	0.0103727	2.99856	0.00879833	0.00589702	1.492	1268	0.135949	0.164777	-0.000366787	4
X - 23644	1277	0.111107	2.99818	-0.00843883	0.00566232	-1.49035	1268	0.136381	0.164933	0.00211229	1
POTASSIUM	1277	0.15393	2.99696	-0.00846489	0.00570038	-1.48497	1268	0.137801	0.165911	-7.84517e-05	9
MEPE	1277	0.56113	2.99716	-0.00891855	0.00600238	-1.48584	1268	0.137571	0.165911	-0.000394345	7
X - 13729	1277	3.99062e-05	2.99419	-0.00862143	0.00585416	-1.4727	1268	0.14108	0.169483	0.00303938	0
FLT3LG	1277	0.46105	2.98353	0.00836352	0.00587108	1.42453	1268	0.15454	0.185243	-0.000333736	7
X - 17676	1277	0.56531	2.97636	0.00827445	0.00594768	1.39121	1268	0.164407	0.196245	-9.56647e-05	8
PROTEIN, TOTAL SERUM	1277	0.509728	2.97634	-0.00842848	0.00605889	-1.39109	1268	0.164441	0.196245	-0.000456165	5
methylsuccinate	1277	0.0115112	2.96437	-0.00759213	0.00569291	-1.33361	1268	0.182571	0.217404	0.000825789	5
N-acetyltaurine	1277	0.0296068	2.96247	-0.00748575	0.00565281	-1.32425	1268	0.185658	0.220595	-0.000222292	7
beta-citrylglutamate	1277	0.129272	2.96176	0.00739046	0.00559563	1.32076	1268	0.186821	0.221493	0.00031324	8
stearoyl-arachidonoyl-glycerol (18:0/20:4) [1]*	1277	0.335346	2.95801	0.00739354	0.00567845	1.30203	1268	0.193141	0.228487	-8.15104e-05	9
1-ribosyl-imidazoleacetate*	1277	0.36469	2.95401	0.00758558	0.00591805	1.28177	1268	0.200158	0.236273	0.00598502	0
X - 21310	1277	0.109352	2.95275	-0.00724451	0.00568044	-1.27534	1268	0.202422	0.238427	-0.00189168	0
dimethylglycine	1277	0.0376968	2.95192	0.00732765	0.00576506	1.27104	1268	0.203946	0.239702	-0.00421353	0
X - 14939	1277	0.00372683	2.95152	0.00778564	0.00613528	1.26899	1268	0.204676	0.240042	-0.00029995	7
VSIG2	1277	0.0180981	2.95023	-0.00729276	0.00577719	-1.26234	1268	0.20706	0.242314	-0.000211649	3
NRTN	1277	0.101783	2.9445	0.0068894	0.00559075	1.23229	1268	0.21807	0.25465	0.000360035	6
X - 11787	1277	0.116746	2.93871	-0.00708323	0.00589695	-1.20117	1268	0.22991	0.267899	-0.00128329	1
PLAU_1	1277	0.128569	2.93831	-0.00670511	0.0055923	-1.19899	1268	0.230756	0.268309	-0.00236163	0
X - 24813	1277	0.0969177	2.92861	0.00641496	0.00560317	1.14488	1268	0.252475	0.292935	0.0011009	5
SLAMF7	1277	0.072662	2.92209	0.00627848	0.00567162	1.107	1268	0.268504	0.310869	-0.000884536	4
1-stearoyl-2-docosapentaenoyl-GPC (18:0/22:5n3)*	1277	0.264029	2.91787	0.00623933	0.00576748	1.08181	1268	0.279542	0.32296	-3.24486e-05	9
MCHC	1277	0.0440423	2.91344	0.00634045	0.00601165	1.05469	1268	0.291767	0.336368	0.000206557	7
glycosyl-N-stearoyl-sphingosine (d18:1/18:0)	1277	0.0583553	2.91294	-0.00605778	0.00576066	-1.05158	1268	0.293194	0.337298	-3.8582e-05	8
dihomo-linolenoylcarnitine (C20:3n3 or 6)*	1277	0.0774652	2.90964	-0.00603703	0.00585605	-1.03091	1268	0.302782	0.347591	0.000181891	8
IL17D	1277	0.0278874	2.90503	-0.00596996	0.00596246	-1.00126	1268	0.316893	0.363023	-0.000321373	6
X - 17010	1277	0.0710635	2.90385	0.00557609	0.0056124	0.99353	1268	0.320641	0.366544	1.11327e-05	9
2-hydroxyhippurate (salicylurate)	1277	0.00390454	2.8921	-0.00517635	0.00566979	-0.912969	1268	0.361432	0.412306	-9.53529e-05	9
SORT1	1277	0.130321	2.89145	0.00512398	0.00564146	0.908272	1268	0.363907	0.414259	7.65288e-06	9
retinol (Vitamin A)	1277	0.0200752	2.89033	-0.00530432	0.00589236	-0.900202	1268	0.368183	0.41825	0.00059086	7
CPA1	1277	0.190528	2.88968	0.00508514	0.00567861	0.89549	1268	0.370695	0.420224	-0.00283103	0
CCL17	1277	0.113456	2.88943	0.00502773	0.00562585	0.893682	1268	0.371661	0.420442	-0.000282104	9
CCL24	1277	0.0155267	2.88779	-0.00502231	0.00569693	-0.881582	1268	0.37817	0.426915	-0.000401883	6
1-methylhistidine	1277	0.167436	2.8873	0.0052019	0.0059252	0.877929	1268	0.380148	0.428258	5.59616e-05	9
ethylmalonate	1277	0.148004	2.88526	0.00495544	0.00574443	0.862652	1268	0.388492	0.436752	-0.000106952	9
X - 21441	1277	0.00432973	2.88429	0.00499851	0.00584436	0.855271	1268	0.392563	0.440417	-0.00167518	2
undecenoylcarnitine (C11:1)	1277	0.0651549	2.88335	-0.00489517	0.00577218	-0.848063	1268	0.396563	0.443987	-6.75463e-05	9
oleoyl ethanolamide	1277	0.154584	2.87545	0.00446311	0.00568636	0.78488	1268	0.432671	0.483416	0.00150872	2
IL24	1277	0.123839	2.8745	-0.00436944	0.00562391	-0.77694	1268	0.437339	0.487629	-5.11494e-05	8
X - 16397	1277	0.211731	2.87416	0.00446554	0.00576904	0.774052	1268	0.439044	0.488527	0.000557858	4
BASOPHILS ABSOLUTE	1277	0.0502235	2.87354	0.00431479	0.00561264	0.768763	1268	0.442177	0.491006	0.00118181	3
IGFBP7	1277	0.131059	2.87266	0.00440577	0.00578738	0.761272	1268	0.446636	0.494946	-0.000468776	6
trimethylamine N-oxide	1277	0.276292	2.86821	0.00420355	0.00582149	0.722075	1268	0.470381	0.520198	0.000554852	4
phosphatidylcholine (14:0/14:0, 16:0/12:0)	1277	0.0818721	2.86742	0.00406243	0.00568222	0.714936	1268	0.47478	0.523995	-0.000829172	5
6-bromotryptophan	1277	0.000842869	2.86471	0.00396551	0.00574914	0.689756	1268	0.490474	0.540217	-0.000789642	4
X - 16938	1277	0.0458918	2.864	-0.00382927	0.00560666	-0.682986	1268	0.49474	0.543814	-0.000240108	8
4-acetamidobutanoate	1277	0.010961	2.85963	-0.00375477	0.00586825	-0.639844	1268	0.52239	0.57189	-0.00151321	1
IL2	1277	0.00796426	2.85978	0.00359633	0.00560775	0.641315	1268	0.521434	0.57189	-0.003962	0
1-margaroyl-2-arachidonoyl-GPC (17:0/20:4)*	1277	5.16638e-05	2.85653	-0.00347189	0.00571632	-0.607364	1268	0.543718	0.594042	-0.000526529	7
IL13	1277	0.00366798	2.85515	0.00331832	0.00560234	0.592311	1268	0.553748	0.603786	-0.00273745	0
1-palmitoylglycerol (16:0)	1277	0.0126643	2.85363	0.0032317	0.00561723	0.575319	1268	0.565177	0.615013	-0.000367586	6
CXCL11	1277	0.10253	2.8516	0.00317064	0.00574549	0.551849	1268	0.581149	0.631128	-0.00303167	0
phenyllactate (PLA)	1277	0.00281063	2.85091	0.00341341	0.00627852	0.543665	1268	0.586768	0.635958	2.72492e-05	9
IL1RL1	1277	0.0469482	2.8488	0.00317776	0.00613844	0.517682	1268	0.60477	0.654164	0.000140955	7
N6,N6,N6-trimethyllysine	1277	0.00472459	2.8484	0.00300754	0.00586731	0.512593	1268	0.608325	0.656701	-0.000529759	4
IL10RA	1277	0.0264037	2.84757	0.00282287	0.00562478	0.501864	1268	0.615851	0.663506	0.000100067	9
alpha-tocopherol	1277	0.000801047	2.84548	-0.0026955	0.00568778	-0.473911	1268	0.635645	0.683475	0.000797289	4
X - 16580	1277	0.122127	2.84337	0.00253828	0.00571715	0.443975	1268	0.657136	0.705188	0.00261924	2
3-indoxyl sulfate	1277	0.0022221	2.84131	-0.00235666	0.00571137	-0.412626	1268	0.679951	0.728231	-0.00024136	6
cysteinylglycine	1277	0.00105713	2.84091	0.00230042	0.00566233	0.406268	1268	0.684614	0.731783	-0.00264621	0
1-pentadecanoyl-2-linoleoyl-GPC (15:0/18:2)*	1277	0.0089864	2.84057	-0.002303	0.00574647	-0.400768	1268	0.688658	0.734659	-0.000106317	9
CHIT1	1277	0.464047	2.84017	0.00243122	0.00616894	0.394106	1268	0.693569	0.738447	1.54441e-06	9
N-acetylputrescine	1277	0.0399064	2.83907	0.00213295	0.00568146	0.375423	1268	0.707409	0.751709	-0.00107069	2
IL17RA	1277	0.00887647	2.83829	0.0020431	0.00564873	0.361691	1268	0.717643	0.761094	-0.000659006	5
taurocholenate sulfate*	1277	0.0153207	2.83819	-0.00203953	0.00566862	-0.359793	1268	0.719062	0.761112	-0.00221927	1
EGFR	1277	0.0360732	2.83788	-0.0019908	0.00561988	-0.354243	1268	0.723216	0.76402	0.00600532	0
gamma-glutamylmethionine	1277	0.00636985	2.83751	0.00199074	0.00573049	0.347394	1268	0.728353	0.767952	-3.87537e-05	9
N-formylmethionine	1277	0.0888232	2.83729	0.00194436	0.0056653	0.343205	1268	0.731501	0.768288	-0.000198959	8
N-acetyl-beta-alanine	1277	0.000905649	2.83732	0.00199313	0.00579909	0.343697	1268	0.731131	0.768288	-0.000128078	7
4-chlorobenzoic acid	1277	0.013085	2.837	-0.00189045	0.00560018	-0.337569	1268	0.735744	0.771253	-7.51303e-06	9
N-palmitoylglycine	1277	0.106859	2.83689	0.00192191	0.0057286	0.335494	1268	0.737308	0.771403	0.00164652	3
X - 11378	1277	0.0181818	2.83655	0.00199783	0.00607682	0.328762	1268	0.74239	0.773738	-4.81942e-05	9
X - 12847	1277	0.0161507	2.83661	-0.00190814	0.00578412	-0.329892	1268	0.741536	0.773738	0.000318036	6
acetylcarnitine (C2)	1277	0.0229366	2.83569	0.00176941	0.00568455	0.311266	1268	0.755649	0.786049	-0.000271658	8
glutamine conjugate of C6H10O2 (1)*	1277	0.0609029	2.83554	0.00174865	0.00567713	0.308017	1268	0.75812	0.787011	-1.10393e-05	9
1-linoleoyl-GPI (18:2)*	1277	0.00638938	2.83545	0.00172879	0.00564524	0.306239	1268	0.759473	0.787011	-3.52448e-05	9
NGF	1277	0.00528616	2.83414	-0.0015488	0.00559443	-0.276847	1268	0.781943	0.808752	0.000271481	4
CXCL9	1277	0.169057	2.83386	0.0015697	0.00581114	0.270118	1268	0.787113	0.812552	-9.82089e-05	8
orotate	1277	0.0141943	2.83341	-0.00148009	0.0057155	-0.258962	1268	0.795707	0.819865	0.000103882	9
TNF	1277	0.00119791	2.83238	0.00129566	0.00559449	0.231596	1268	0.816889	0.840096	0.000205038	8
TSLP	1277	0.00252287	2.83177	0.0012038	0.00562965	0.213833	1268	0.830712	0.852697	-7.27524e-05	9
myristoylcarnitine (C14)	1277	0.013753	2.83116	-0.00111646	0.00574165	-0.194449	1268	0.845855	0.866602	-0.000242219	8
IL1A	1277	0.0185617	2.83091	-0.00104226	0.00560807	-0.18585	1268	0.852592	0.87186	-5.29406e-05	7
theophylline	1277	0.0278675	2.82943	-0.000702127	0.00570413	-0.123091	1268	0.902054	0.920706	-0.000170012	9
O-sulfo-L-tyrosine	1277	0.0744875	2.82928	0.000662181	0.00577482	0.114667	1268	0.908727	0.925777	-0.00237348	0
3-methylhistidine	1277	0.0271665	2.82915	0.000618198	0.00575222	0.107471	1268	0.914432	0.929844	3.03303e-06	9
X - 12680	1277	0.0302605	2.82891	0.000517707	0.00564465	0.0917165	1268	0.926938	0.940799	9.10043e-05	9
ANPEP	1277	0.000112097	2.82882	0.000481298	0.00568087	0.0847225	1268	0.932495	0.944674	-0.000534415	7
BMP6	1277	0.0254536	2.82869	-0.000422262	0.00568451	-0.0742829	1268	0.940797	0.951309	-0.00069995	5
3-methylxanthine	1277	0.115974	2.82843	0.000273742	0.0058927	0.0464545	1268	0.962955	0.971905	0.00031243	7
F11R	1277	0.012827	2.82837	0.000205781	0.00562107	0.0366088	1268	0.970803	0.976196	-2.05694e-05	9
iminodiacetate (IDA)	1277	0.00231658	2.82838	0.000211823	0.00561719	0.0377097	1268	0.969925	0.976196	0.000438703	6
cys-gly, oxidized	1277	0.0185116	2.8283	0.000124772	0.00571543	0.0218308	1268	0.982586	0.986219	-0.000593858	6
SERPINA12	1277	0.000612462	2.82828	-8.54458e-05	0.00581949	-0.0146827	1268	0.988288	0.988288	-0.00131397	1
1-stearyl-2-arachidonoyl-GPC (O-18:0/20:4)*	1277	1.61472e-05	2.82829	-8.77319e-05	0.00579267	-0.0151453	1268	0.987919	0.988288	0.00121996	1
