## Supplementary Data 8 for "Multiomic Body Mass Index signatures in blood reveal clinically relevant population heterogeneity and variable responses to a healthy lifestyle intervention"

### Sheet: README
Supplementary Data 8. β-coefficient estimates for the variables of the omics-based WHtR models.
This .xlsx file contains β-coefficient estimates for the variables of the omics-based WHtR models, related to Supplementary Figure 7, 8.
In all the sheets, the unit of β-coefficient is log-scaled WHtR per 1 s.d. of the variable; e.g., β = 0.01 for a variable means the variable affects ~1% WHtR in prediction per 1 s.d. of its change, according to the Taylor/Maclaurin series: exp(β) ≈ 1 + β when β << 1. As exception, in StandWHtR model, the unit of β-coefficient for Sex is log-scaled WHtR when Sex = 1 (male).
Of note, as described in Methods, the training sets were fixed among the omics categories and the modling methods; i.e., the model number (digit) corresponds to the same training set across the sheets.
Abbreviation: WHtR, waist-to-height ratio; MetWHtR, metabolomics-based WHtR; LASSO, least absolute shrinkage and selection operator; ProtWHtR, proteomics-based WHtR; ChemWHtR, clinical labs (chemistries)-based WHtR; CombiWHtR, combined omics-based WHtR; StandWHtR, standard clinical measures-based WHtR; OLS, ordinary least squares.
MetWHtRmodel
This sheet contains the ten MetWHtR models that were trained from the Arivale metabolomics with LASSO regression.
Column description:
– Variable: variable label (see Supplementary Data 2 for its metadata).
– Model_[digit]: β-coefficient estimate for the variable of the digit-th training set-fitted model.
– Mean: the mean of β-coefficient estimates for the variable in the ten fitted models.
– SD: the standard deviation of β-coefficient estimates for the variable in the ten fitted models.
– nZeros: the number of zero value-assigned β-coefficient estimates for the variable among the ten fitted models.
ProtWHtRmodel
This sheet contains the ten ProtWHtR models that were trained from the Arivale proteomics with LASSO regression.
Column description:
– Variable: variable label (see Supplementary Data 2 for its metadata).
– Model_[digit]: β-coefficient estimate for the variable of the digit-th training set-fitted model.
– Mean: the mean of β-coefficient estimates for the variable in the ten fitted models.
– SD: the standard deviation of β-coefficient estimates for the variable in the ten fitted models.
– nZeros: the number of zero value-assigned β-coefficient estimates for the variable among the ten fitted models.
ChemWHtRmodel
This sheet contains the ten ChemWHtR models that were trained from the Arivale clinical labs with LASSO regression.
Column description:
– Variable: variable label (see Supplementary Data 2 for its metadata).
– Model_[digit]: β-coefficient estimate for the variable of the digit-th training set-fitted model.
– Mean: the mean of β-coefficient estimates for the variable in the ten fitted models.
– SD: the standard deviation of β-coefficient estimates for the variable in the ten fitted models.
– nZeros: the number of zero value-assigned β-coefficient estimates for the variable among the ten fitted models.
CombiWHtRmodel
This sheet contains the ten CombiWHtR models that were trained from the Arivale combined omics (i.e., metabolomics, proteomics, and clinical labs) with LASSO regression.
Column description:
– Variable: variable label (see Supplementary Data 2 for its metadata).
– Model_[digit]: β-coefficient estimate for the variable of the digit-th training set-fitted model.
– Mean: the mean of β-coefficient estimates for the variable in the ten fitted models.
– SD: the standard deviation of β-coefficient estimates for the variable in the ten fitted models.
– nZeros: the number of zero value-assigned β-coefficient estimates for the variable among the ten fitted models.
StandWHtRmodel
This sheet contains the ten StandWHtR models that were trained from the Arivale standard clinical measures with OLS linear regression.
Column description:
– Variable: variable label (see Supplementary Data 2 (clinical labs) for its metadata).
– Model_[digit]: β-coefficient estimate for the variable of the digit-th training set-fitted model.
– Mean: the mean of β-coefficient estimates for the variable in the ten fitted models.
– SD: the standard deviation of β-coefficient estimates for the variable in the ten fitted models.
– nZeros: the number of zero value-assigned β-coefficient estimates for the variable among the ten fitted models.

### Sheet: MetWHtRmodel
Variable	Model_01	Model_02	Model_03	Model_04	Model_05	Model_06	Model_07	Model_08	Model_09	Model_10	Mean	SD	nZeros
S-1-pyrroline-5-carboxylate	-0.00596522	-0.001936	-0.00101358	-0.00350674	-0.00282384	-0.00275288	-0.00295164	-0.0027118	-0.00374881	-0.00127939	-0.00286899	0.00140057	0
1-methylnicotinamide	-0.00018456	-0.00389677	-0.00180036	-0.00102625	-1.46066e-05	-0.00216558	0	-0.00172193	0	-0.00401948	-0.00148295	0.00153959	2
alpha-ketoglutarate	0	0	0	0	0	0	0	0	0	0	0	0	10
kynurenate	0	0	0	0	0	0	0	0	0	0	0	0	10
3-hydroxyisobutyrate	-2.11967e-05	0	0	0	0	0	0	0	0	0	-2.11967e-06	6.703e-06	9
3-hydroxy-3-methylglutarate	0	0	0	0	0	0	0	0	0	0	0	0	10
cholate	0	0	0	0	0	0	0	0	0	0	0	0	10
5,6-dihydrothymine	0.00431422	0.00356712	0.0027882	0.0021342	0.0029376	0.00297612	0.00259996	0.00371537	0.00213777	0.001809	0.00289796	0.000787212	0
hypoxanthine	0.000833619	0.00116955	0	0.00131162	0.00182786	0.00064434	0.00168883	0.000867492	0.00168593	0.0014793	0.00115085	0.000570583	1
linoleate (18:2n6)	0	0	0	0	0	0	0	0	0	0	0	0	10
laurate (12:0)	0	0	0	0	0	0	0	0	0	0	0	0	10
quinolinate	0	0	0	0	0	0	0	0	0	0	0	0	10
N6,N6,N6-trimethyllysine	0	0	0	0	0	0	0	0	0	0	0	0	10
N-acetylputrescine	0	0	0	0	0	0	0	0	0	0	0	0	10
N-formylmethionine	0	0	0	0	0	0	0	0	0	0	0	0	10
S-adenosylhomocysteine (SAH)	0.00214501	0.00262684	0.00314988	0.00135397	0.00295035	0.0043935	0.00255994	0.0024166	0.00139912	0.0020121	0.00250073	0.000889851	0
adenosine 5'-monophosphate (AMP)	0	0	0	0	0	0	0	0	0	0	0	0	10
5-methylthioadenosine (MTA)	0.00165944	0.000100024	0	0	0	0.0036179	0.00189903	0.000949275	0.000169039	0	0.000839472	0.00121755	4
arachidonate (20:4n6)	0	0	0	0	0	0	0	0	0	0	0	0	10
arginine	0	0	0	0	0	0	0	0	0	0	0	0	10
aspartate	0	0	0	0	0	0	0	0	0	0	0	0	10
3-(4-hydroxyphenyl)lactate	0	0	0	0	0	5.31129e-05	0	0	0	2.94595e-05	8.25724e-06	1.82788e-05	8
phenylpyruvate	-0.000194315	0	0	-0.00150642	0	0	-0.000263869	-0.00138017	0	0	-0.000334477	0.000592809	6
beta-alanine	0.0014935	0.00261338	0.00262767	0.00285837	0.00204196	0.00401641	0.00235704	0.000561831	0.00418104	0.00153449	0.00242857	0.00111375	0
biliverdin	0	0	0	0	0	0	0	0	0	0	0	0	10
succinate	0.000566244	9.98863e-05	0	0.000137445	0	0	0	0.000178964	0.000545282	0	0.000152782	0.00022247	5
3-hydroxybutyrate (BHBA)	0	0	0	0	0	0	0	0	0	0	0	0	10
cholesterol	0	0	0	0	0	0	0	0	0	0	0	0	10
choline phosphate	-0.00152442	0	0	-0.00128823	0	-0.000394876	0	-0.000675704	0	0	-0.000388324	0.000585753	6
cortisone	-0.0164666	-0.0173256	-0.0138759	-0.0157186	-0.0143749	-0.014863	-0.0148017	-0.0165236	-0.0143455	-0.0157365	-0.0154032	0.00112814	0
creatinine	0	0	0	0	-0.0026537	-0.00287179	-0.000712561	-0.00361746	-0.000474472	-0.00104945	-0.00113794	0.00138485	4
cysteinylglycine	0	0	0	0	0	0	0	0	0	0	0	0	10
cystine	0	0	0.00159315	0	0	0	0	0	0	0	0.000159315	0.000503799	9
sphingosine	0	0	0	0	0	0	0	0	0	0	0	0	10
sphinganine	0	0	0	0	0	0	0	0	0	0	0	0	10
fumarate	0	0	0	0	0	0	0	0	0	0	0	0	10
gamma-glutamylglutamate	0.000464696	0	0.000541923	0	0	0	0	0	0.000487151	0	0.000149377	0.000241248	7
gluconate	0	0	0	0	0	0	0	0	0	0	0	0	10
glutarate (C5-DC)	-0.00382083	-0.00440079	-0.00253175	-0.00710227	-0.00402024	-0.00721687	-0.00241637	-0.00255225	-0.00410529	-0.0034508	-0.00416175	0.00173129	0
glycine	0	0	0	0	0	0	0	-0.00440139	0	0	-0.000440139	0.00139184	9
glycocholate	0	0	0	0	0	0	0	0	0	0	0	0	10
guanidinoacetate	0	0	0	0	0	0	0	0	0	0	0	0	10
histidine	0	0	0	0	-0.000975187	0	0	0	0	0	-9.75187e-05	0.000308381	9
cortisol	0	0	0	0	0	0	0	0	0	0	0	0	10
myo-inositol	0	0	0	0	0	0	0	0	0	0	0	0	10
isoleucine	0	0	0	0	0	0	0	0	0	0	0	0	10
citrulline	0	0	0	0	0	0	0	0	0	0	0	0	10
leucine	0	0	0	0	0	0	0	0	0	0	0	0	10
lysine	0	0	0	0	0	0	0	0	0	0	0	0	10
malate	0	0	0	0	0	0	0	0	0	0	0	0	10
methionine	0	0	0	0	0	0	0	0	0	0	0	0	10
palmitate (16:0)	0	0	0	0	0	0	0	0	0	0	0	0	10
nicotinamide	0	0	0	0	0	0	0	0	0	0	0	0	10
stearate (18:0)	0	0	0	0	0	0	0	0	0	0	0	0	10
ornithine	0	0	0	0	0	0	0	0	0	0	0	0	10
orotate	0	0	0	0	0	0	0	0	0	0	0	0	10
palmitoleate (16:1n7)	0	0	0	0	0	0	0	0	0	0	0	0	10
phenylalanine	0	0	0	0	0	0	0	0	0	0	0	0	10
phosphate	0	0	-0.000552438	0	0	-0.000510178	0	0	0	0	-0.000106262	0.00022424	8
proline	0	0	0	0	0	0	0	0	0	0	0	0	10
lactate	0	0	0	0	0	0	0	0	0	0	0	0	10
retinol (Vitamin A)	0	0	0	0	0	0	0	0	0	0	0	0	10
salicylate	0	0	0	0	0	0	0	0	0	0	0	0	10
serine	0	0	0	0	0	0	0	0	0	0	0	0	10
serotonin	0	0	-0.00235287	-0.000216019	-0.000171827	0	0	0	0	-0.000621305	-0.000336202	0.000735443	6
taurine	0	0	0	0	0	0	0	0	0	0	0	0	10
myristate (14:0)	0	0	0	0	0	0	0	0	0	0	0	0	10
urea	0	0	0	0	0	0	0	0	0	0	0	0	10
uridine	0	0	0	0	0	0	0	0	0	0	0	0	10
trans-urocanate	0	0	0	0	0.000218469	0	0	0	0	0	2.18469e-05	6.9086e-05	9
glutamate	0	0	0.000298861	0	0	0.00151495	0	0	0.000226773	0	0.000204058	0.000473686	7
glutamine	0	0	0	0	0	0	0	0	0	0	0	0	10
threonine	0	0	0	0	0	0	0	0	0	0	0	0	10
tryptophan	0	-0.00238841	-0.00211183	-0.00535669	-0.00181431	-0.0018789	-0.000234667	0	0	-0.000283958	-0.00140688	0.00170043	3
valine	0	0.000754386	0	0	0.00150547	0.00105268	0.00202762	0.00181357	0.00230376	0	0.000945749	0.000925375	4
glucose	0	0	0	0	0	0	0	0	0	0	0	0	10
alpha-ketobutyrate	0	0	0	0	0	0.00124989	0	0	0	0	0.000124989	0.000395251	9
betaine	0	0	0	0	0	0	0	0	0	0	0	0	10
cysteine	0	0	0	0	0	0	0	0	0	0	0	0	10
mannose	0.0129601	0.0103299	0.0158438	0.0126993	0.0139394	0.0112107	0.0121947	0.0102687	0.0122059	0.0118788	0.0123531	0.00167346	0
dimethylglycine	0	-0.0004019	0	0	0	0	0	0	0	-0.00160816	-0.000201006	0.000510302	8
alanine	0	0	0	0	0	0	0	0	0	0	0	0	10
tyrosine	0	0	0	0	0	0	0	0	0	0	0	0	10
pseudouridine	0	0	0	0	0	0	0	0	0	0	0	0	10
pyruvate	0	0	0	0	0	0	0	0	0	0	0	0	10
uracil	0	0	0	0	0	0	0	0	0	0	0	0	10
caffeine	0	0	0	0	0	0	0	0	0	0	0	0	10
fructose	-0.000524455	-0.000520617	-0.000741522	-0.000383867	0	0	0	-0.0012229	0	-0.00091263	-0.000430599	0.000436848	4
adenine	0	0	0	0.00181428	0	0.00316176	0.000905895	0	0.00130055	0.002096	0.000927848	0.00113454	5
caprate (10:0)	0	0	0	0	0	0	0	0	0	0	0	0	10
margarate (17:0)	0	0	0	0	0	0	0	0	0	0	0	0	10
nonadecanoate (19:0)	0	0	0	0	0	0	0	0	0	0	0	0	10
arachidate (20:0)	0	0	0	0	0	0	0	0	0	0	0	0	10
asparagine	-0.00316086	-0.0017421	-0.00344133	-0.00345635	-0.00476821	-0.00309458	-0.00843762	-8.86395e-05	-0.0025088	-0.00392091	-0.00346194	0.002164	0
N-stearoyl-sphinganine (d18:0/18:0)*	0.00955364	0.00437961	0.00767368	0.0124888	0.0114537	0.00665151	0.00512793	0.00691783	0.0103369	0.00401578	0.00785995	0.00298296	0
caprylate (8:0)	0	0	0	0	0	0	0	0	0	0	0	0	10
pentadecanoate (15:0)	0	0	0	0	0	0	0	0	0	0	0	0	10
trans-4-hydroxyproline	0	0	0	0.000275274	0	0	0	0	0	0	2.75274e-05	8.70493e-05	9
allantoin	0	0	0	0	0	0	0	0	0	-0.000103577	-1.03577e-05	3.27539e-05	9
xanthine	0	0	0	0	0	0	0	0	0	0	0	0	10
5-oxoproline	0	0	0	0	0	0	0	0	0	0	0	0	10
picolinate	0	0	0	-0.000902229	-0.000651677	0	0	0	0	0	-0.000155391	0.000332873	8
sarcosine	-0.0017411	0	0	0	0	0	0	0	0	0	-0.00017411	0.000550584	9
pantothenate	0.000720903	0	0	0	0	0	0	0	0	0	7.20903e-05	0.00022797	9
pipecolate	0	0	0	0	0	0	0	0	0	0	0	0	10
phosphoethanolamine	0	0	0	0	0	0	0	0	0	0	0	0	10
glycerate	0	0	0	0	0	0	0	0	0	0	0	0	10
N-acetylleucine	0	0	0	0	0	0	0	0	0	0	0	0	10
N-acetylmethionine	0.00475762	0.00662066	0.00508396	0.0071346	0.00527124	0.00579667	0.0110682	0.00396524	0.00440661	0.00479724	0.0058902	0.00206341	0
N-acetylvaline	0	0	0	0	0	0	0	0	0	0	0	0	10
erucate (22:1n9)	-0.000360177	0	-0.0014891	0	-0.000188786	0	0	-0.00110902	-0.00186252	-0.00272804	-0.000773763	0.000973925	4
bilirubin (Z,Z)	0	0	0	0	0	0	0	0	0	0	0	0	10
thyroxine	0	0	0	0	0	0	0	0	0	0	0	0	10
gamma-glutamyltyrosine	0	0	0	0	0	0	0	0	0	0	0	0	10
alpha-tocopherol	0.00131951	0.00371983	0	0.00074078	0	0.000244875	0	0	0.00112814	6.06978e-08	0.000715319	0.00117108	4
N-acetylalanine	0	0	0	0	0	0	0	0	0	0	0	0	10
vanillylmandelate (VMA)	-0.00345703	-0.0054796	-0.00271058	-0.00237691	-0.00428271	-0.0025932	0	-0.000280897	-0.00210142	-0.00251502	-0.00257974	0.00164351	1
4-acetamidobutanoate	0	0	0	0	0	0	0	0	0	0	0	0	10
3-aminoisobutyrate	0	0	0	0	0	0	0	0	0	0	0	0	10
citrate	0	0	0	0	0	0	0	0	0	0	0	0	10
2-aminobutyrate	0.00680061	0.00549947	0.0037893	0.00569382	0.00699942	0.008037	0.0026872	0.00124983	0.00501663	0.00532791	0.00511012	0.0020564	0
urate	0.00538092	0.0102174	0.0109062	0.0107205	0.0109916	0.00707623	0.00865111	0.0128441	0.00650921	0.0117532	0.00950504	0.00247146	0
oleoyl ethanolamide	0	0	0	0	0.00217416	0.0021754	0.00389763	0.00100835	0.00382573	0.00489372	0.0017975	0.00188392	4
gamma-glutamylglutamine	0	0	0	0	0	0	0	0	0	0	0	0	10
4-hydroxyphenylpyruvate	0.00228169	0.00287647	0.000632823	0.00267416	0.00147293	0.00116538	0	0.000933123	0.00394085	0.00137503	0.00173525	0.00118979	1
N-acetylneuraminate	0	0	0	0	0	0	0	0	0	0	0	0	10
creatine	0.00210799	0.00476402	0.00351955	0.00629519	0.00318585	0.00519594	0.00457585	0.00441443	0.000260204	0.00239599	0.0036715	0.00175558	0
cys-gly, oxidized	0	0	0	0	0	0	0	0	0	0	0	0	10
dihomo-linoleate (20:2n6)	0	0	0	0	0	0.000165704	0	0	0	0	1.65704e-05	5.24001e-05	9
gamma-glutamylhistidine	0	0	0	0	0	0	0	0	0	0	0	0	10
2-hydroxystearate	0	0	0	0	0	0	0	0	0	0	0	0	10
N1-methyladenosine	0	0	0	0	0	0	0	0	0	0	0	0	10
glycerol	0	0	0	0	0	0	0	0	0.00171411	0	0.000171411	0.00054205	9
choline	0.00134965	0	0.000190432	0.00149623	0	0	0	0	0	0.00154177	0.000457808	0.000697432	6
gamma-glutamylleucine	0	0	0	0	0	0	0	0	0	0	0	0	10
3-methoxytyrosine	0	0	0	0	0	0	0	0	0	0	0	0	10
beta-hydroxyisovalerate	-0.000851612	-0.00322796	0	-0.000598575	-0.000766281	-0.00335234	-0.00187864	-0.0015717	-0.00228845	-0.002224	-0.00167596	0.0011266	1
palmitoyl ethanolamide	0.00127631	0.00181387	0.00287206	0.00121894	0	0.00251051	0	0.00113553	0	0	0.00108272	0.0010813	4
N-palmitoyl-sphingosine (d18:1/16:0)	0	0	0	0	0	0	0	-0.000226405	0	0	-2.26405e-05	7.15955e-05	9
1-palmitoyl-2-oleoyl-GPE (16:0/18:1)	0	0	0	0	0	0	0	0	0	0	0	0	10
1-palmitoyl-2-linoleoyl-GPI (16:0/18:2)	0	0	0	0	0	0	0	0	0	0	0	0	10
1-palmitoyl-2-linoleoyl-GPC (16:0/18:2)	0	0	0	0	0	0	0	0	0	0	0	0	10
stearoyl sphingomyelin (d18:1/18:0)	0	0	0	0	0	0	0	0	0	0	0	0	10
1-palmitoyl-2-oleoyl-GPC (16:0/18:1)	0	0	0	0	0	0	0	0	0	0	0	0	10
N-stearoyl-sphingosine (d18:1/18:0)*	0	0	0	0	0	0	0	0	0	0	0	0	10
glycochenodeoxycholate	0	0	0	0	0	0	0	0	0	0	0	0	10
taurochenodeoxycholate	0	0	0	0	0	0	0	0	0	0	0	0	10
2-hydroxyhippurate (salicylurate)	0.000965485	0.00414801	0.00525974	0.00288729	0.00394376	0.00505308	0.00204597	0.00242909	0.00312846	0.00306175	0.00329226	0.00133684	0
eicosapentaenoate (EPA; 20:5n3)	0	0	0	0	0	0	0	0	0	0	0	0	10
methylsuccinate	0	0.00289184	0	0.00096102	0	0.000854461	0.000855735	0.00147581	0	0	0.000703887	0.000941166	5
ethylmalonate	0	0	0	0	0	0	0	0	0	0	0	0	10
carnitine	0	0	0	0	0	0	0	0	0	0	0	0	10
hippurate	0	0	-0.000450776	0	0	-0.000424454	0	0	-0.000919849	0	-0.000179508	0.000317499	7
3-methyl-2-oxovalerate	-0.00123761	-0.000210005	-0.000915868	-0.00104029	-0.000994749	0	0	0	0	0	-0.000439852	0.00053246	5
methionine sulfoxide	-0.000694751	0	-0.00253749	-0.00173112	0	-0.00199562	0	0	0	0	-0.000695898	0.00100322	6
3-methylhistidine	0	0	0	0	0	0	0.000714842	0	0	0	7.14842e-05	0.000226053	9
4-guanidinobutanoate	0	0	0	0	0	0	0	0	0	0	0	0	10
glucuronate	0	0	0	0	0	0	0	0	0	0	0	0	10
imidazole lactate	0	0	0	0	0	0	0	0	0	0	0	0	10
kynurenine	0	0	0	0	0	0	0	0	0	0	0	0	10
glycerophosphorylcholine (GPC)	0	0	0	0	0	0	0	0	0	0	0	0	10
ribitol	0	0	0	0	0	0	0	0	0	0	0	0	10
theophylline	0	0	0	0	0	0	0	0	0	0	0	0	10
quinate	-0.00124427	0	0	0	0	0	-0.000114231	0	-4.45729e-06	-0.00220232	-0.000356527	0.000755745	6
theobromine	0	0	0	0	0	0	0	0	0	0	0	0	10
indolelactate	-0.00199778	-0.00477932	-0.00668787	-0.00374461	-0.00191311	-0.00361966	-0.00107996	-0.000864506	-0.0039905	-0.00493454	-0.00336119	0.0018725	0
3-indoxyl sulfate	0	0	-0.000921711	0	0	0	0	0	0	0	-9.21711e-05	0.000291471	9
gamma-glutamylphenylalanine	0	0	0	0	0	0	0	0	0	0	0	0	10
4-methyl-2-oxopentanoate	0	0	0	0	0	0	0	0	0	0	0	0	10
1,5-anhydroglucitol (1,5-AG)	0	0	0	0	0	0	0	0	0	0	0	0	10
1-palmityl-GPC (O-16:0)	0	0	0	0	0	0	0	0	0	0	0	0	10
1-stearoyl-2-arachidonoyl-GPI (18:0/20:4)	0	0	0	0	0	0	0	0	0	0	0	0	10
sphingosine 1-phosphate	0	0	0	0	0	0	0	0	0	0	0	0	10
1-stearoyl-2-oleoyl-GPS (18:0/18:1)	0	0	0	0	0	0	0	0	0	0	0	0	10
1-stearoyl-GPI (18:0)	0	0	0	0	0	0	0	0	0	0	0	0	10
1,2-dipalmitoyl-GPC (16:0/16:0)	-0.00101923	-0.00192564	-0.000692764	0	0	-0.00162358	-0.000163451	-0.000435022	-0.00227583	-0.000410785	-0.000854629	0.000824825	2
docosahexaenoate (DHA; 22:6n3)	0	0	0	0	0	0	0	0	0	0	0	0	10
1-myristoyl-2-palmitoyl-GPC (14:0/16:0)	-0.00678335	-0.00182167	-0.00492536	-0.00543724	-0.00409083	-0.00447116	-0.00598424	-0.00857191	-0.00409383	-0.00389923	-0.00500788	0.0018362	0
alpha-hydroxyisocaproate	0	0	0	0	0	0	0	0	0	0	0	0	10
maleate	0	0	0	0	0	0	0	0	0	0	0	0	10
2-hydroxyoctanoate	0	0	0	0	0	0	0	0	0	0	0	0	10
3-hydroxyoctanoate	0	0	0	0	0	0	0	0	0	0	0	0	10
phenyllactate (PLA)	0	0	0	0	0	0	0	0	0	0	0	0	10
palmitoylcarnitine (C16)	0	0	0	0	0	0	0	0	0	0	0	0	10
hexanoylcarnitine (C6)	0	0	0	0	0	0	0	0	0	0	0	0	10
N-acetylaspartate (NAA)	0	0	0	0	0	0	0	0	0	0	0	0	10
dehydroepiandrosterone sulfate (DHEA-S)	0	0	0	0	0	0	0	0	0	0	0	0	10
acetylcarnitine (C2)	0	0	0	0	0	0	0	0	0	0	0	0	10
cysteine s-sulfate	0	0	0	0	0	0	0	0	0	0	0	0	10
1-palmitoylglycerol (16:0)	0	0	0	0	0	0	0	0	0	0	0	0	10
tartronate (hydroxymalonate)	0	0	0	0	0	0	0	0	0	0	0	0	10
oxalate (ethanedioate)	0	0	0	0	0	0	0	0	0	0	0	0	10
erythritol	0	0	0	0	0	0	0	0	0	0	0	0	10
3-hydroxymyristate	0	0	0	0	0	0	0	0	0	0	0	0	10
iminodiacetate (IDA)	0	0	0	0	0	0	0	0	0	0.000450155	4.50155e-05	0.000142351	9
1-oleoylglycerol (18:1)	0	0	0	0	0	0	0	0	0	0	0	0	10
3-methyl-2-oxobutyrate	0	0	0	0	0	0	0	0	0	0	0	0	10
homoarginine	0.00563519	0.00361916	0.00473035	0.00465786	0.00490224	0.00369799	0.00346602	0.000857564	0.00345506	0.00260714	0.00376286	0.00135503	0
3-hydroxydecanoate	0	0	0	0	0	0	0	0	0	0	0	0	10
EDTA	0	0	0	0	0	0	0	0	0	0	0	0	10
N-acetylglycine	0	0	0	0	0	0	0	0	0	0	0	0	10
ribonate	0	0	0	0	0	0	0	0	0	0	0	0	10
threonate	-0.00179666	-0.00237872	0	-0.00129215	-0.000494814	-0.00105765	-0.00299216	-0.000695044	-7.00979e-07	-0.00243777	-0.00131457	0.00105501	1
indoleacetate	-0.00142427	-0.00289819	-0.00244418	-0.00277923	-0.00298733	-0.000319298	-0.00395059	-0.00304486	-0.00132191	-0.000421681	-0.00215915	0.0012173	0
1-linoleoylglycerol (18:2)	0.000604475	0.00179052	0.000677511	0.00211831	0	0.000466629	0.002411	0.000612965	0.00265958	0	0.0011341	0.0010075	2
1-methylhistidine	0	0	0	0	0	0	0	0	0	0	0	0	10
butyrylcarnitine (C4)	0	0	0	0	0	0	0	0	0	0	0	0	10
isobutyrylcarnitine (C4)	-0.0018754	-0.00685637	-0.00358206	-0.000955233	-0.00636213	-0.00487822	-0.00540191	-0.0041111	-0.00250289	-0.00458637	-0.00411117	0.00191219	0
androsterone sulfate	-0.00366423	-0.00261772	-0.00319798	-0.00550218	-0.00312275	-0.00307572	-0.00505702	-0.00349237	-0.00336009	-0.00550693	-0.0038597	0.00107525	0
indolepropionate	0	0	0	0	0	0	0	0	0	0	0	0	10
trigonelline (N'-methylnicotinate)	0	0	0	0	0	0	0	0	0	0	0	0	10
dodecanedioate (C12-DC)	-0.000597735	0	0	0	0	0	0	0	-0.00196718	0	-0.000256492	0.000629745	8
N-acetyltyrosine	0.00335443	0.00318648	0.00309791	0.00715905	0.00241574	0.00291326	0.00390337	0.003192	0.00321673	0.00395477	0.00363937	0.00131403	0
3-methylxanthine	0	0	0	0	0	0	0	0	0	0	0	0	10
3-hydroxylaurate	0	0	0	0	0	0	0	0	0	0	0	0	10
pyridoxate	0	0.00273248	0.00200432	0	0.00124796	0	0.00155437	0	0	0.00134257	0.000888171	0.00102042	5
gamma-glutamylvaline	0	0	0	0	0	0	0	0	0	0	0	0	10
propionylglycine	0	0	0	0	0	0	0	0	0	0	0	0	10
propionylcarnitine (C3)	0	0	0	0	0	0	0	0	0	0	0	0	10
pro-hydroxy-pro	0	0	0	0	0	-0.000658004	-9.75148e-05	0	0	0	-7.55519e-05	0.000206935	8
3-hydroxy-2-ethylpropionate	0	0	0	0	0	0	0	0	0	0	0	0	10
3-carboxy-4-methyl-5-propyl-2-furanpropanoate (CMPF)	0	0	0	0	0	0	0	0	0	0	0	0	10
docosapentaenoate (n3 DPA; 22:5n3)	0	0	0	0	0	0	0	0	0	0	0	0	10
docosadienoate (22:2n6)	0	0	0	0	0	0	0	0	0	0	0	0	10
adrenate (22:4n6)	0	0	0	0	0	0	0	0	0	0	0	0	10
10-undecenoate (11:1n1)	0	0	0	-8.76532e-05	-0.000112615	0	-0.000892954	0	0	0	-0.000109322	0.000278532	7
myristoleate (14:1n5)	0	0	0	0	0	0	0	0	0	0	0	0	10
1-methyl-4-imidazoleacetate	0.000270757	0.00145219	0.00139502	0	0.000342473	0.000447986	0	0.000187037	6.43727e-05	0	0.000415984	0.000553266	3
stearidonate (18:4n3)	0	0	0	0	0	0	0	0	0	0	0	0	10
5-dodecenoate (12:1n7)	0	0	0	0	0	0	0	0	0	0	0	0	10
octanoylcarnitine (C8)	0	0	0	0	0	0	0	0	0	0	0	0	10
decanoylcarnitine (C10)	0	0	0	0	0	0	0	0	0	0	0	0	10
N-acetylglutamine	-0.0039217	-0.00190441	-0.00346498	-0.00395703	-0.00410525	-0.00560273	0	-0.000548648	-0.00270953	-0.00362015	-0.00298344	0.00172089	1
N-acetyltryptophan	0	0	0	0	0	0	0	0	0	0	0	0	10
N-acetylphenylalanine	0	0	0	0.000773743	0	0.00281944	0	0.00113711	0.00102629	0	0.000575658	0.00091775	6
1-palmitoyl-GPC (16:0)	0	0	0	0	0	0	0	0	0	0	0	0	10
1-margaroyl-GPC (17:0)	-0.00671395	0	-0.000606933	0	-0.0016618	0	-0.000251276	-0.00105552	-0.00133659	0	-0.00116261	0.00204543	4
N-acetylarginine	0	0	0	0	0	0	0	0	0	0	0	0	10
piperine	0	0	0	0	0	0	0	0	0	0	0	0	10
myristoylcarnitine (C14)	0	0	0	0	0	0	0	0	0	0	0	0	10
1-stearoyl-GPC (18:0)	0	0	0	0	0	0	0	0	0	0	0	0	10
1-oleoyl-GPC (18:1)	0	-0.00753048	-0.00608545	-0.00267586	-0.00137113	-0.00838874	-0.00262591	-0.00276768	0	0	-0.00314453	0.00314161	3
N-acetylthreonine	0	0	0	0	0	0	0	0	0	0	0	0	10
10-nonadecenoate (19:1n9)	0	0	0	0	0	5.69486e-05	0	0	0	0	5.69486e-06	1.80087e-05	9
10-heptadecenoate (17:1n7)	0.00302967	0.00183931	0	0	0.000237251	0	0.000220492	0.00401513	0.00309121	0	0.00124331	0.00159463	4
epiandrosterone sulfate	0	0	0	0	0	0	0	0	0	0	0	0	10
N-acetylhistidine	-0.00337833	-0.00657328	-0.00429379	-0.00624862	-0.00223579	-0.00645838	-0.00614036	-0.00424229	-0.00347544	-0.00710149	-0.00501478	0.00168469	0
gamma-glutamylglycine	0	-0.00240362	0	0	-0.000119949	-0.00193184	0	0	0	0	-0.000445541	0.000915224	7
stachydrine	0	0	0	0	0	0	0	0	-0.00143682	0	-0.000143682	0.000454363	9
alpha-hydroxyisovalerate	0	0	0	0	0	0	0	0	0	0	0	0	10
gamma-glutamylmethionine	0	-0.00246723	-0.000646639	-0.0015028	-0.00230515	-0.00102201	0	0	0	-0.000675958	-0.000861978	0.000951539	4
gamma-glutamylthreonine	0	-0.00233688	0	-0.00149333	-0.00136833	-0.00162454	-0.000299626	-0.000871337	-0.00017213	-0.00183979	-0.0010006	0.000846827	2
p-cresol sulfate	0	0	0	0	0	0	0	0	0	0	0	0	10
erythronate*	0	0	0	0	0	0	0	0	0	0	0	0	10
eicosenoate (20:1)	0	0	0	0	0	0	0	0	0	0	0	0	10
linolenate [alpha or gamma; (18:3n3 or 6)]	0	0	0	0	0	0	0	0	0	0	0	0	10
aconitate [cis or trans]	0.000794223	3.75383e-07	0	0	0	0	0	0	0	0	7.94598e-05	0.000251142	8
1-myristoyl-GPC (14:0)	0	0	0	0	0	0	0	0	0	0	0	0	10
stearoylcarnitine (C18)	-0.0029449	-0.000577247	-0.00388272	-0.00172204	-0.00134132	-0.00258896	0	-0.000356128	-0.000767802	-0.00188344	-0.00160646	0.00124745	1
laurylcarnitine (C12)	0	-0.00118045	-0.00419832	-0.00473872	-0.00341917	-0.00349341	-0.003498	-0.00689078	-0.00101203	-0.0017286	-0.00301595	0.00205862	1
isovalerylcarnitine (C5)	0	0	0.000130858	0	0	0	0.00134633	0.00243018	0.000911622	0	0.000481899	0.000832953	6
1-linoleoyl-GPC (18:2)	-0.00106888	-0.00560221	-0.00393796	-0.00379075	-0.00617499	-0.000163325	-0.00537391	-0.0101559	-0.00253091	-0.00917755	-0.00479764	0.00321529	0
1,7-dimethylurate	0	0	0	0	0	0	0	0	0	0	0	0	10
5-acetylamino-6-amino-3-methyluracil	0	0	0	0	0	0	0	0	0	0	0	0	10
N1-methylinosine	0	0	0	0	0	0	0	0	0	0	0	0	10
N2,N2-dimethylguanosine	0.00100192	0	0	0	4.7932e-05	0	0	0	0	0	0.000104986	0.000315512	8
N4-acetylcytidine	0	0	0	0.000676386	0.000189741	0	0.000274983	0.0001299	0	0	0.000127101	0.000217164	6
N6-carbamoylthreonyladenosine	0	0	0	0	0	0	0	0	0	0	0	0	10
orotidine	0.00144495	0.0047779	0.00498961	0.00505589	0.00411255	0.00401752	0.00241883	0.00504685	0.00737835	0.00268178	0.00419242	0.00168712	0
phenylacetylglutamine	0	0	0	0	0	0	0	0	0	0	0	0	10
4-hydroxyhippurate	0	0	0	0	0	0	0	0	0	0	0	0	10
5,6-dihydrouridine	0	0	0	0	0	0	0	0	0	0	0	0	10
3-(3-amino-3-carboxypropyl)uridine*	0	0	0	0	0	0	0	0	0	0	0	0	10
5-methyluridine (ribothymidine)	-0.00993213	-0.0057698	-0.00600408	-0.00648232	-0.00802403	-0.00793464	-0.00987053	-0.00348442	-0.00777781	-0.00705995	-0.00723397	0.00194231	0
7-methylguanine	0	0	0	0	0	0	0	0	0	0	0	0	10
1-stearoyl-GPE (18:0)	0	0	0	-0.000125331	-0.00176528	0	0	0	-0.00407799	-0.000253366	-0.000622196	0.00133145	6
N1-Methyl-2-pyridone-5-carboxamide	0	0	0.000192725	0	0	0.00140132	0.00154074	0	0	0	0.000313479	0.000613916	7
gamma-glutamylisoleucine*	0	0	0	0	0	0	0	0	0	0	0	0	10
oleoylcarnitine (C18:1)	0	0	0	0	0	0	0	0	0	0	0	0	10
phenol sulfate	0	0	0	0	0	0	0	0.000466872	0	0	4.66872e-05	0.000147638	9
1-palmitoleoyl-GPC (16:1)*	0	0	0	0	0	0	0	0	0	0	0	0	10
pyroglutamine*	0	0	0	0	0	0	0	-0.000280738	0	-0.0049136	-0.000519433	0.00154647	8
2-hydroxy-3-methylvalerate	0	0	0	0	0	0	0	0	0	0	0	0	10
1-arachidonoyl-GPC (20:4n6)*	0	0	0	0	0	0	0	0	0	0	0	0	10
1-dihomo-linolenoyl-GPC (20:3n3 or 6)*	0	0	0	0	0	0	0	0	0	0	0	0	10
1-dihomo-linoleoyl-GPC (20:2)*	0	0	0	0	0	0	0	0	0	0	0	0	10
2-arachidonoyl-GPC (20:4)*	0	0	0	0	0	0	0	0	0	0	0	0	10
2-oleoyl-GPC (18:1)*	0	0	0	0	0	0	0	0	0	0	0	0	10
2-linoleoyl-GPC (18:2)*	0	0	0	0	0	0	0	0	0	0	0	0	10
2-palmitoyl-GPC (16:0)*	0	0	0	0	0	0	0	0	0	0	0	0	10
2-myristoyl-GPC (14:0)*	0	0	0	0	0	0	0	0	0	0	0	0	10
1-docosahexaenoyl-GPC (22:6)*	0	0	0	0	0	0	0	0	0	0	0	0	10
1-palmitoyl-GPE (16:0)	0	0	-5.03069e-05	0	0	0	0	0	0	0	-5.03069e-06	1.59084e-05	9
1-oleoyl-GPE (18:1)	0	0	0	0	0	0	0	0	0	0	0	0	10
1-linoleoyl-GPE (18:2)*	0	0	0	0	0	0	0	0	0	0	0	0	10
1-arachidonoyl-GPE (20:4n6)*	0	0	0	0	0	0	0	0	0	0	0	0	10
2-hydroxypalmitate	0	0	0	0	0	0	0	0	0	0	0	0	10
glutarylcarnitine (C5-DC)	0	0	0	0	0	0	0	0	0	0	0	0	10
tiglylcarnitine (C5:1-DC)	0	0	0	0	0	0	0	0	0	0	0	0	10
catechol sulfate	0	0	0	0	0	0	0	0	0	0	0	0	10
7-alpha-hydroxy-3-oxo-4-cholestenoate (7-Hoca)	0.000920263	0	0	0.00129165	0.000114672	0.00032532	0	0.00102608	0	0.000687347	0.000436533	0.000500433	4
tetradecanedioate (C14-DC)	0	0	0	0	0	0	0	0	-0.000480239	-0.00191935	-0.000239959	0.000609074	8
hexadecanedioate (C16-DC)	0	0	0	0	0	0	0	0	0	0	0	0	10
glycerophosphoethanolamine	0	0	0	0	0	0	0	0	0	0	0	0	10
2-oleoyl-GPE (18:1)*	0	0	0	0	0	0	0	0	0	0	0	0	10
2-palmitoyl-GPE (16:0)*	0	0	0	0	0	0	0	0	0	0	0	0	10
1-arachidonoyl-GPI (20:4)*	0	0	0	0	0	0	0	0	0	0	0	0	10
1-palmitoyl-GPI (16:0)	0	0	0	0	0	0	0	0	0	0	0	0	10
glycolithocholate sulfate*	0	0	0	0	0	0	0	0	0	0	0	0	10
taurolithocholate 3-sulfate	0	0	0	0	0	0	0	0	0	0	0	0	10
deoxycarnitine	0	0	0	0	0	0	0	0	0	0	0	0	10
1-ribosyl-imidazoleacetate*	0	0	0	0	0	0	0	0	0	0	0	0	10
2-arachidonoyl-GPE (20:4)*	0	0	0	0	0	0	0	0	0	0	0	0	10
hexanoylglutamine	0	0	0	0	0	0	0	0	0	0	0	0	10
N6-acetyllysine	0	0	0	0	0	0	0	0	0	0	0	0	10
dihomo-linolenate (20:3n3 or n6)	0	0	0	0	0	0	0	0	0	0	0	0	10
mannitol/sorbitol	0	0	0	0	0	0	0	0	0	0	0	0	10
tryptophan betaine	0	0	0	0	0	0	0	0	0	0	0	0	10
4-vinylphenol sulfate	0.00342432	0.00528497	0.00360956	0.00256233	0.00173663	0.00155225	0.00333488	0.00224975	0.00326246	0.00493142	0.00319486	0.00123607	0
4-ethylphenylsulfate	0	0	0	0	0	0	0	0	0	0	0	0	10
thymol sulfate	0	-0.000721296	-0.000365422	0	0	0	0	0	0	0	-0.000108672	0.000243973	8
2-linoleoyl-GPE (18:2)*	0	0	0	0	0	0	0	0	0	0	0	0	10
1-oleoyl-GPI (18:1)	0	0	0	0	0	0	0	0	0	0	0	0	10
1-linoleoyl-GPI (18:2)*	0	0	0	0	0	0	0	0	0	0	0	0	10
dimethylarginine (SDMA + ADMA)	0	-3.25891e-05	0	0	0	-0.00147344	0	0	0	0	-0.000150603	0.000464909	8
N-acetylserine	0	0	0	0	0	0	0	0	0	0	0	0	10
1-stearoyl-2-oleoyl-GPE (18:0/18:1)	0	0	0	0	0	0	0	0	0	0	0	0	10
4-allylphenol sulfate	0	0	0	0	0	0	0	0	0.000282639	0	2.82639e-05	8.93783e-05	9
1-stearoyl-2-arachidonoyl-GPC (18:0/20:4)	0	0	0	0	0	0	0	0	0	0	0	0	10
1-palmitoyl-2-linoleoyl-GPE (16:0/18:2)	0	0	0	0	0	0	0	0	0	0	0	0	10
sphinganine-1-phosphate	0	0	0	0	0	0	0	0	0	0	0	0	10
glycosyl-N-stearoyl-sphingosine (d18:1/18:0)	0	-0.00266583	0	-0.000566474	0	0	0	0	0	0	-0.00032323	0.000842137	8
succinylcarnitine (C4-DC)	0	0	0	0	0	0	0	0	0	0	0	0	10
bilirubin (E,E)*	0	0	0	0	0	0	0	0	0	0	0	0	10
bilirubin (E,Z or Z,E)*	0	0	0	0	0	0	0	0	0	0	0	0	10
N-methylproline	0	0	0	0	0	0	0	0	0	0	0	0	10
beta-cryptoxanthin	-0.00106087	0	0	-0.00140338	-0.00238635	-0.00240949	0	-0.00291212	0	0	-0.00101722	0.00118923	5
5alpha-androstan-3beta,17beta-diol disulfate	0	0	0	0	0	0	0	0	0	0	0	0	10
5alpha-pregnan-3beta,20alpha-diol disulfate	0	0	0	0	0	0	-0.000156832	0	0	0	-1.56832e-05	4.95946e-05	9
glycocholenate sulfate*	0	0	0	0	0	0	0	0	0	0	0	0	10
taurocholenate sulfate*	0	0	0	0	0	0	0	0	0	0	0	0	10
androstenediol (3beta,17beta) disulfate (1)	0	0	0	0	0	0	0	0	0	0	0	0	10
pregnenediol disulfate (C21H34O8S2)*	0	0	0	0	0	0	0	0	0	0	0	0	10
androstenediol (3beta,17beta) disulfate (2)	0	0	0	0	0	0	0	0	0	0	0	0	10
21-hydroxypregnenolone disulfate	0	0	0	-3.84032e-05	-0.000430636	-0.00103866	-0.00197809	-0.000265694	0	0	-0.000375149	0.000653351	5
5alpha-pregnan-3beta,20beta-diol monosulfate (1)	0	0	0	0	0	0	0	0	0	0	0	0	10
5alpha-pregnan-3beta,20alpha-diol monosulfate (2)	0	0	0	0	0	0	0	0	0	0	0	0	10
5alpha-androstan-3alpha,17beta-diol monosulfate (1)	0	0	0	0	0	0	0	0	0	0	0	0	10
androstenediol (3alpha, 17alpha) monosulfate (2)	0.000660224	0	0	0	0.000872554	0	0	0	0.00172955	0	0.000326233	0.000589191	7
androstenediol (3alpha, 17alpha) monosulfate (3)	0	0	0	0	0	0	0	0	0	0	0	0	10
androstenediol (3beta,17beta) monosulfate (1)	0	0	0	0	0	0	0	0	0	0	0	0	10
androstenediol (3beta,17beta) monosulfate (2)	0	0	0	0	0	0	0	0	0	0	0	0	10
1-docosahexaenoyl-GPE (22:6)*	0	0	0	0	0	0	0	0	0	0	0	0	10
1-docosapentaenoyl-GPC (22:5n3)*	0	0	0	0	-0.000971591	-0.0022756	-0.00241095	-0.000737089	-0.00382481	-0.000694788	-0.00109148	0.0013198	4
pregnenediol sulfate (C21H34O5S)*	0	0	0	0	0	0	0	0	0	0	0	0	10
2-hydroxyglutarate	0	0	0	0	0	0	0	0	0	0	0	0	10
gamma-CEHC	0	0	0	0	0	0	0	0	0	0	0	0	10
N-acetyl-beta-alanine	-0.00223335	-0.00274765	-4.55232e-05	-0.00177347	0	-0.00279394	0	0	0	0	-0.000959392	0.00125991	5
sphingomyelin (d18:1/18:1, d18:2/18:0)	0.00710875	0.00502232	0.00827549	0.00103159	0.00928313	0.00550243	0.00629791	0.00356763	0.000698233	0.00640249	0.005319	0.00284239	0
palmitoyl sphingomyelin (d18:1/16:0)	-0.0122724	-0.0169567	-0.0108845	-0.00828086	-0.0124976	-0.011425	-0.0117032	-0.00815605	-0.0120883	-0.0128864	-0.0117151	0.00247529	0
3-hydroxyhippurate	0	0	0	0	0	0	0	0	0	0	0	0	10
16a-hydroxy DHEA 3-sulfate	0	0	0	0	0	0	0	0	0	0	0	0	10
pregnenolone sulfate	-0.000749492	0	-0.0027633	0	-0.000785956	0	0	-0.00218803	-0.00379079	0	-0.00102776	0.00139084	5
andro steroid monosulfate C19H28O6S (1)*	0	0	0	0	0	0	0	0	0	0	0	0	10
ergothioneine	0	0	0	0	0	0	0	0	0	0	0	0	10
1-pentadecanoyl-GPC (15:0)*	0	0	0	-0.00342998	-0.00176605	0	0	0	0	0	-0.000519603	0.00116351	8
13-HODE + 9-HODE	0	0	0	0	0	0	-6.52103e-05	-7.88386e-05	0	0	-1.44049e-05	3.05376e-05	8
tridecenedioate (C13:1-DC)*	0	0	0	0	0	0	0	0	0	0	0	0	10
cinnamoylglycine	0	0	0	0	0	0	0	0	-4.01659e-05	0	-4.01659e-06	1.27016e-05	9
cis-4-decenoylcarnitine (C10:1)	0	0	0	0	0	0	0	0	0	-0.000470444	-4.70444e-05	0.000148767	9
(16 or 17)-methylstearate (a19:0 or i19:0)	0	0	0	0	0	0	0	0	0	0	0	0	10
3-methylglutaconate	0	0	0	0	-0.000433177	0	0	0	-0.000272872	0	-7.0605e-05	0.000153569	8
isoursodeoxycholate	0	-0.000237264	0	0	0	0	0	0	0	0	-2.37264e-05	7.50294e-05	9
hydantoin-5-propionate	0.00152733	0.00452787	0.00177665	0.00120724	0.00115531	0.005766	0.00237265	0.00478577	0.00148118	0.00327782	0.00278778	0.00169258	0
sulfate*	0	0	0	0	0	0	0	0	0	0	0	0	10
S-methylcysteine	0	0	0	0	0	0	0	0	0	0	0	0	10
androsterone glucuronide	0	0	0	0	0	0	0	0	0	0	0	0	10
argininate*	0	0	0	0	0	0	0	0	0	0	0	0	10
2-oxoarginine*	0.00230084	0.00387952	0	0.00237264	0.00197973	0	0.00205773	0.00165613	0.0012999	0.00126561	0.00168121	0.00114974	2
cis-4-decenoate (10:1n6)*	0	0	0	0	0	0	0	0	0	0	0	0	10
1-adrenoyl-GPC (22:4)*	0	0	0	0	0	0	0	0	0	0	0	0	10
1-(1-enyl-palmitoyl)-GPC (P-16:0)*	0	0	0	0	0	0	0	0	0	0	0	0	10
1-methyl-5-imidazoleacetate	0	0	0	0	0	0	0	0	0	0	0	0	10
glycoursodeoxycholate	0	0	0	0	0	0	0	0	0	0	0	0	10
S-methylcysteine sulfoxide	0	0	0	0	0	0	0	0	0	0	0	0	10
eicosanedioate (C20-DC)	0	0	0	0	0	0	0	0	0	0	0	0	10
docosadioate (C22-DC)	0	0	0	0	0	0	0	0	0	0	0	0	10
16-hydroxypalmitate	-0.00349482	-0.00423313	-0.0022582	-0.000734094	-0.00132821	-0.00431155	-0.00236778	-0.00154382	-0.00108718	0	-0.00213588	0.00147863	1
oleoyl-linoleoyl-glycerol (18:1/18:2) [1]	0	0	0	0	0	0	0	0	0	0	0	0	10
oleoyl-linoleoyl-glycerol (18:1/18:2) [2]	0.00203689	0	0	0	0	0	0	0	0	0	0.000203689	0.000644121	9
1-(1-enyl-palmitoyl)-GPE (P-16:0)*	0	0	0	0	0	0	0	0	0	0	0	0	10
1-(1-enyl-stearoyl)-GPE (P-18:0)*	0	0	0	0	0	0	0	0	0	0	0	0	10
linoleoylcarnitine (C18:2)*	0	0	0	0	0	0	0	0	0	0	0	0	10
carboxyethyl-GABA	0	0	0	0	0	0	0	0	0	0	0	0	10
beta-citrylglutamate	0	0	0	0	0	0	0	0	0	0	0	0	10
trimethylamine N-oxide	0	0	0.000321844	0.00118205	0	0	0	0	0.000808435	0	0.000231233	0.000424225	7
imidazole propionate	0	0	0	0	0	0	0	0	0	0	0	0	10
pregnanediol-3-glucuronide	-1.73832e-05	-0.00367781	-0.000510303	-0.00189041	-0.00215404	-0.00243944	-0.00321573	-0.00289967	0	-0.00439047	-0.00211953	0.00152944	1
phenylalanyltryptophan	0	0	0	0	0	0	0	0	0	0	0	0	10
N-palmitoylglycine	0	0	0	0	0	0	0	0	0	0	0	0	10
succinimide	0	-0.00322066	-4.03865e-06	0	0	-0.00450899	0	-0.00213516	-0.00447518	-0.00272725	-0.00170713	0.00193175	4
2-stearoyl-GPE (18:0)*	0	0	0	0	0	0	0	0	0	0	0	0	10
N-acetylcarnosine	0	0	0	0	0	0	0	0	0	0	0	0	10
margaroylcarnitine (C17)*	0	0	0	0	0	0	0	0	0	0	0	0	10
2-hydroxydecanoate	-0.00122441	0	0	0	0	0	0	0	0	0	-0.000122441	0.000387193	9
4-methylcatechol sulfate	0	0	0	0	0	0	0	0	0	0	0	0	10
3-methyl catechol sulfate (1)	0	0	0	0	0.000495583	0	0	0	0	0	4.95583e-05	0.000156717	9
guaiacol sulfate	0	0	0	0	0	0	0	0	0	0	0	0	10
2-aminooctanoate	0	0	0	0	0	0	0	0	0	0	0	0	10
2-piperidinone	0	0	0	0	0	0	0	0	0	0	0	0	10
2-aminophenol sulfate	0	-0.000168999	0	0	0	-0.00112229	-0.0031759	0	-0.00130438	-0.00270887	-0.000848044	0.00121207	5
sphingomyelin (d18:1/14:0, d16:1/16:0)*	0	0	0	0	0	0	0	0	0	0	0	0	10
sphingomyelin (d18:2/16:0, d18:1/16:1)*	0.00788876	0.0135005	0.00522202	0.0087643	0.00323407	0.0108408	0.00875818	0.00452515	0.0159613	0.0141315	0.00928266	0.00430154	0
6-oxopiperidine-2-carboxylate	0	0	0	0	0	0	0	0	0	0	0	0	10
N-delta-acetylornithine	-0.000123889	-0.00289797	-0.00195196	0	-0.00125657	-0.00201513	0	0	-0.00102548	0	-0.000927099	0.00107082	4
acisoga	0	0	0	0	0.000170555	0	0	0	0	0	1.70555e-05	5.39342e-05	9
2-aminoheptanoate	0.00554907	0.00374248	0.00565669	0.00746658	0.00548975	0.00658952	0.00563101	0.00672302	0.00407304	0.00377027	0.00546914	0.00127811	0
1-eicosapentaenoyl-GPE (20:5)*	0	0	0	0	0	0	0	0	0	0	0	0	10
N2,N5-diacetylornithine	0	0	0	0	0	0	0	0	0	0	0	0	10
methionine sulfone	0	0	0	0	0	0	0	0	0	0	0	0	10
1-linolenoyl-GPC (18:3)*	0	0	0	0	0	0	0	0	0	0	0	0	10
1-eicosapentaenoyl-GPC (20:5)*	0	0	0	0	0	0	0	0	0	0	0	0	10
1-eicosenoyl-GPC (20:1)*	0	0	0	0	0	0	0	0	0	0	0	0	10
1-dihomo-linolenoyl-GPE (20:3n3 or 6)*	0	0	0	0	0	0	0	0	0	0	0	0	10
1-(1-enyl-oleoyl)-GPE (P-18:1)*	0	0	0	0	0	0	0	0	0	0	0	0	10
O-sulfo-L-tyrosine	0	0	-0.000724753	-0.000997497	-0.000711064	0	-0.00168405	-0.000286062	-0.00305396	0	-0.000745739	0.000983708	4
etiocholanolone glucuronide	0	0	0	0	0	0	0	0	0	0	0	0	10
N-acetyltaurine	0	-0.000342997	-0.00188823	0	0	0	0	-0.00133339	0	0	-0.000356462	0.000682344	7
1-docosapentaenoyl-GPC (22:5n6)*	-0.000612968	0	0	-0.000940511	0	-0.000590817	-0.000300878	0	0	0	-0.000244517	0.00034992	6
9-hydroxystearate	0	0	0	0	0	0	0	0	0	0	0	0	10
3-methylglutarylcarnitine (2)	0	0	0	0	0	0	0	0	0	0	0	0	10
methyl glucopyranoside (alpha + beta)	0.00109941	0.000404453	0.00292469	0.000241089	0	0.000519602	0	0.00214243	0	0.000443969	0.000777565	0.000999738	3
sphingomyelin (d18:2/14:0, d18:1/14:1)*	0.0363908	0.0335177	0.0304795	0.0358636	0.0327648	0.0377718	0.0346866	0.0339028	0.033206	0.0263538	0.0334937	0.00324174	0
sphingomyelin (d18:1/24:1, d18:2/24:0)*	0	0	0	0	0	0	0	0	0	0	0	0	10
octadecenedioylcarnitine (C18:1-DC)*	0	0	0	0	0	0	0	0	0	0	0	0	10
myristoleoylcarnitine (C14:1)*	0	0	0	0	0	0	0	0	0	0	0	0	10
cyclo(pro-val)	0.00560373	0.00433456	0.00541078	0.0061513	0.00367598	0.00606718	0.00485045	0.00476631	0.00513788	0.00536483	0.0051363	0.000762798	0
4-hydroxychlorothalonil	0	0	0	0	0	0	0	0	0	0	0	0	10
3-hydroxypyridine sulfate	0	0	0	0	0	0	0	0	0	0	0	0	10
arabonate/xylonate	-0.00135423	0	0	0	0	0	-0.000262565	0	0	0	-0.000161679	0.000427067	8
methyl-4-hydroxybenzoate sulfate	0	0	-0.00132941	-0.000238261	-0.00057483	-0.00126201	-0.00122244	0	0	0	-0.000462696	0.000586961	5
p-cresol glucuronide*	0	0	0	0	0	0	0	0	0	0	0	0	10
6-hydroxyindole sulfate	0	0	0	0	0	0	0	0	0	0	0	0	10
sphingomyelin (d18:1/20:0, d16:1/22:0)*	0	0	0	0	0	0	0	0	0	0	0	0	10
sphingomyelin (d18:1/20:1, d18:2/20:0)*	0	0	0	0	0	0	0	0	0	0	0	0	10
sphingomyelin (d18:1/20:2, d18:2/20:1, d16:1/22:2)*	0	0	0	0	0	0	0	0	0	0	0	0	10
behenoyl sphingomyelin (d18:1/22:0)*	0	0	0	0	0	0	0	0	0	0	0	0	10
sphingomyelin (d18:1/22:1, d18:2/22:0, d16:1/24:1)*	0	0	0	0	0	0	0	0	0	0	0	0	10
sphingomyelin (d18:1/22:2, d18:2/22:1, d16:1/24:2)*	0	0	0	0	0	0	0	0	0	0	0	0	10
lignoceroyl sphingomyelin (d18:1/24:0)	0	0	0	-0.000838656	0	-0.00104108	-0.00243311	-0.000223049	-0.00224253	0	-0.000677842	0.000954008	5
sphingomyelin (d17:1/16:0, d18:1/15:0, d16:1/17:0)*	0	0	0	0	0	0	0	0	0	0	0	0	10
dopamine 3-O-sulfate	0	0	0	0	0	0	0	0	0	0	0	0	10
3-hydroxyhexanoate	0	0	0	0	0	0	0	0	0	0	0	0	10
3beta-hydroxy-5-cholestenoate	-0.0101018	-0.00590724	-0.00578757	-0.00806434	-0.00903997	-0.00896244	-0.00809946	-0.00798693	-0.0124607	-0.00797936	-0.00843898	0.00193464	0
C-glycosyltryptophan	0	0	0	0	0	0	0	0	0	0	0	0	10
arabitol/xylitol	-0.00182682	-0.00171148	-0.000826679	-0.00153398	-0.000644276	0	-0.00134563	-0.00280295	-0.00255128	0	-0.00132431	0.000963579	2
adipoylcarnitine (C6-DC)	0	0	0	0	0	0	0	0	0	0	0	0	10
nonanoylcarnitine (C9)	0	0	0	0	0	0	0	0	0	0	0	0	10
glycochenodeoxycholate 3-sulfate	0	0	0	0	0	0	0	0	0	0	0	0	10
glycodeoxycholate 3-sulfate	-0.00294569	-0.00305654	-0.00278064	-0.00186213	-0.00445122	-0.00181844	-0.00373041	-0.00249381	-0.00505627	-0.00559439	-0.00337895	0.00129803	0
1,2-dilinoleoyl-GPC (18:2/18:2)	-0.00527065	-0.00770996	0	-0.000712053	-0.00388558	-0.00219795	-0.00703999	-0.00306818	-0.00665134	-0.00528614	-0.00418218	0.00266481	1
1-stearoyl-2-oleoyl-GPC (18:0/18:1)	0	0	0	0	0	0	0	0	0	0	0	0	10
1-palmitoyl-2-arachidonoyl-GPC (16:0/20:4n6)	0	0	0	0	0	0	0	0	0	0	0	0	10
1-palmitoyl-2-docosahexaenoyl-GPC (16:0/22:6)	0	0	0	0	0	0	0	0	0	0	0	0	10
1-stearoyl-2-docosahexaenoyl-GPC (18:0/22:6)	0	0	0	0	0	0	0	0	0	0	0	0	10
1-(1-enyl-stearoyl)-2-oleoyl-GPC (P-18:0/18:1)	-0.0100941	-0.00259531	-0.000492863	-0.00610696	-0.00846426	-0.00486708	-0.00980986	-0.00632135	-0.00768284	-0.00612989	-0.00625645	0.00303423	0
1-(1-enyl-stearoyl)-2-arachidonoyl-GPC (P-18:0/20:4)	0	0	0	0	0	0	0	0	0	0	0	0	10
1-(1-enyl-stearoyl)-2-oleoyl-GPE (P-18:0/18:1)	0	0	0	0	0	0	0	0	0	0	0	0	10
sphingomyelin (d18:1/17:0, d17:1/18:0, d19:1/16:0)	0	0	0	0	0	0	0	0	0	0	0	0	10
1-palmitoyl-2-stearoyl-GPC (16:0/18:0)	-0.00422535	-0.00630705	-0.00365287	-0.00342725	-0.00208693	-0.00216287	-0.00250792	0	-0.00205122	-0.00252442	-0.00289459	0.00166128	1
2-hydroxybutyrate/2-hydroxyisobutyrate	0	0	0	0	0	0	0	0	0	0	0	0	10
oleate/vaccenate (18:1)	0	0	0	0	0	0	0	0	0	0	0	0	10
palmitoyl dihydrosphingomyelin (d18:0/16:0)*	0	0	0	0	0	0	0	0	0	0	0	0	10
tricosanoyl sphingomyelin (d18:1/23:0)*	0	0	0	0	0	-0.00204185	0	0	0	0	-0.000204185	0.00064569	9
sphingomyelin (d18:2/23:0, d18:1/23:1, d17:1/24:1)*	0	0	0	0	0	0	0	0	0	0	0	0	10
sphingomyelin (d18:2/24:1, d18:1/24:2)*	0	0	0	0	0	0	0	0	0	0	0	0	10
1-stearoyl-2-linoleoyl-GPE (18:0/18:2)*	0	0	0	0	0	0	0	0	0	0	0	0	10
1-stearoyl-2-arachidonoyl-GPE (18:0/20:4)	0	0	0	0	0	0	0	0	0	0	0	0	10
1-stearoyl-2-linoleoyl-GPC (18:0/18:2)*	0	0	0	0	0	0	0	0	0	0	0	0	10
1-palmitoyl-2-palmitoleoyl-GPC (16:0/16:1)*	0	0	0	0	0	0	0	0	0	0	0	0	10
1-palmitoyl-2-eicosapentaenoyl-GPC (16:0/20:5)*	0	0	0	0	0	0	0	0	0	0	0	0	10
1-palmitoyl-2-arachidonoyl-GPE (16:0/20:4)*	0	0	0	0	0	0	0	0	0	0	0	0	10
1-palmitoyl-2-docosahexaenoyl-GPE (16:0/22:6)*	0	0	0	0	0	0	0	0	0	0	0	0	10
1-stearoyl-2-docosahexaenoyl-GPE (18:0/22:6)*	0	0	0	0	0	0	0	0	0	0	0	0	10
1-palmitoyl-2-arachidonoyl-GPI (16:0/20:4)*	0	0	0	0	0	0	0	0	0	0	0	0	10
1-stearoyl-2-linoleoyl-GPI (18:0/18:2)	0	0	0	0	0	0	0	0	0	0	0	0	10
gamma-tocopherol/beta-tocopherol	0.000233043	0.00129802	0.000396655	0.00128517	0	6.27816e-05	0	0.00184413	0.00131424	0	0.000643404	0.000710279	3
1-(1-enyl-stearoyl)-2-arachidonoyl-GPE (P-18:0/20:4)*	0	0	0	0	0	0	0	0	0	0	0	0	10
1-(1-enyl-palmitoyl)-2-docosahexaenoyl-GPE (P-16:0/22:6)*	0	0	0	0	0	0	0	0	0	0	0	0	10
1-(1-enyl-palmitoyl)-2-arachidonoyl-GPE (P-16:0/20:4)*	0	0	0	0	0	0	0	0	0	0	0	0	10
1-(1-enyl-stearoyl)-2-docosahexaenoyl-GPE (P-18:0/22:6)*	0	0	0	0	0	0	0	0	0	0	0	0	10
1-(1-enyl-palmitoyl)-2-oleoyl-GPE (P-16:0/18:1)*	0	0	0	0	0	0	0	0	0	0	0	0	10
1-(1-enyl-palmitoyl)-2-oleoyl-GPC (P-16:0/18:1)*	-0.00663111	-0.00803044	-0.00933766	-0.00360519	-0.0069462	-0.00737832	-0.00658022	-0.00717753	-0.0109722	-0.0107981	-0.0077457	0.00219049	0
1-(1-enyl-palmitoyl)-2-docosahexaenoyl-GPC (P-16:0/22:6)*	0	0	0	0	0	0	0	0	0	0	0	0	10
1-(1-enyl-palmitoyl)-2-linoleoyl-GPC (P-16:0/18:2)*	0	0	0	0	0	0	0	0	0	0	0	0	10
1-(1-enyl-palmitoyl)-2-arachidonoyl-GPC (P-16:0/20:4)*	0	0	0	0	0	0	0	0	0	0	0	0	10
1-(1-enyl-stearoyl)-2-docosahexaenoyl-GPC (P-18:0/22:6)*	0	0	0	0	0	0	0	0	0	0	0	0	10
1-stearyl-2-arachidonoyl-GPC (O-18:0/20:4)*	0	0	0	0	0	0	0	0	0	0	0	0	10
1-palmityl-2-oleoyl-GPC (O-16:0/18:1)*	0	0	0	0	0	0	0	0	0	0	0	0	10
1-palmityl-2-arachidonoyl-GPC (O-16:0/20:4)*	0	0	0	0	0	0	0	0	0	0	0	0	10
sphingomyelin (d18:1/21:0, d17:1/22:0, d16:1/23:0)*	0	0	0	0	0	0	0	0	0	0	0	0	10
behenoyl dihydrosphingomyelin (d18:0/22:0)*	0.00391799	0.000236558	0.00502317	0.00260319	0.00203148	0.00421888	0.00386001	0	0.00470998	0.000436039	0.00270373	0.00192969	1
sphingomyelin (d18:0/18:0, d19:0/17:0)*	0	0.00718092	0	0	0	0	0.000171957	0.00350289	0	0.00383986	0.00146956	0.00251692	6
N-palmitoyl-sphinganine (d18:0/16:0)	0	0	0	0	0	0	0	0	0	0	0	0	10
lactosyl-N-palmitoyl-sphingosine (d18:1/16:0)	0	0	0	0	0	0	0	0	0	0	0	0	10
1-pentadecanoyl-2-linoleoyl-GPC (15:0/18:2)*	0	0	0	0	0	0	0	0	0	0	0	0	10
1-margaroyl-2-oleoyl-GPC (17:0/18:1)*	0	0	-0.00097758	-0.000210945	0	0	-0.00180069	0	-0.00188477	-0.0007613	-0.000563528	0.000760038	5
1-margaroyl-2-linoleoyl-GPC (17:0/18:2)*	0	0	0	0	0	0	0	0	0	0	0	0	10
myristoyl dihydrosphingomyelin (d18:0/14:0)*	0	0	-0.00291847	-0.00198932	-0.00184025	-0.00234367	0	0	0	0	-0.00090917	0.00120592	6
1-stearoyl-2-dihomo-linolenoyl-GPC (18:0/20:3n3 or 6)*	0.00610841	0.00770254	0.00912204	0.00798165	0.010273	0.0106445	0.00960955	0.0066329	0.00729344	0.00844869	0.00838167	0.00151983	0
palmitoyl-linoleoyl-glycerol (16:0/18:2) [1]*	0	0	0	0	0	0	0	0	0	0	0	0	10
palmitoyl-linoleoyl-glycerol (16:0/18:2) [2]*	0.00175182	0.00266546	0	0.00282259	0.000324303	0	0	0	0	0.00236121	0.000992538	0.00124587	5
1-palmitoyl-2-oleoyl-GPI (16:0/18:1)*	0	0	0	0	0	0	0	0	0	0	0	0	10
1-(1-enyl-palmitoyl)-2-linoleoyl-GPE (P-16:0/18:2)*	0	0	0	0	0	0	0	0	0	0	0	0	10
1-oleoyl-2-linoleoyl-GPE (18:1/18:2)*	0	0	-0.0015954	-9.14588e-06	0	0	0	0	-0.00272569	-5.15207e-05	-0.000438176	0.000946188	6
1-pentadecanoyl-2-arachidonoyl-GPC (15:0/20:4)*	0	0	0	0	0	0	0	0	0	0	0	0	10
1-pentadecanoyl-2-docosahexaenoyl-GPC (15:0/22:6)*	-0.00334973	-0.00217958	-0.00461863	-0.00580866	-0.00735973	-0.00480086	-0.00589827	-0.00637316	-0.00778234	-0.00325184	-0.00514228	0.00183706	0
1-margaroyl-2-arachidonoyl-GPC (17:0/20:4)*	0	0	0	0	0	0	0	0	0	0	0	0	10
1-margaroyl-2-docosahexaenoyl-GPC (17:0/22:6)*	0	0	0	0	0	0	0	0	0	-0.00415984	-0.000415984	0.00131546	9
1-arachidoyl-2-arachidonoyl-GPC (20:0/20:4)*	0	0	0	0	0	0	0	0	0	0	0	0	10
1-oleoyl-2-docosahexaenoyl-GPC (18:1/22:6)*	0	0	0	0	0	0	0	0	0	0	0	0	10
1-linoleoyl-2-docosahexaenoyl-GPC (18:2/22:6)*	0	0	0	0	0	0	0	0	0	0	0	0	10
1-palmityl-2-linoleoyl-GPC (O-16:0/18:2)*	0	0	0	0	0	0	0	0	0	0	0	0	10
1-(1-enyl-stearoyl)-2-linoleoyl-GPC (P-18:0/18:2)*	0	0	0	0	0	0	0	0	0	0	0	0	10
1-myristoyl-2-linoleoyl-GPC (14:0/18:2)*	0	0	0	0	0	0	0	0	0	0	0	0	10
1-myristoyl-2-arachidonoyl-GPC (14:0/20:4)*	0	0	0	0	0	0	0	0	0	0	0	0	10
1-myristoyl-2-docosahexaenoyl-GPC (14:0/22:6)*	0	0	0	0	0	0	0	0	0	0	0	0	10
1-stearoyl-2-docosapentaenoyl-GPC (18:0/22:5n3)*	0	0	0	0	-0.00231377	0	-4.98775e-05	0	0	-0.000348633	-0.000271228	0.000725864	7
1-stearoyl-2-docosapentaenoyl-GPC (18:0/22:5n6)*	0	0	0	0	0	0	0	-0.00120483	0	0	-0.000120483	0.000381	9
1-palmitoyl-2-adrenoyl-GPC (16:0/22:4)*	0	0	0	0	0	0	0	0	0	0	0	0	10
1-stearoyl-2-adrenoyl-GPC (18:0/22:4)*	0	0	0	0	0	0	0	0	0	0	0	0	10
1-(1-enyl-palmitoyl)-2-palmitoleoyl-GPC (P-16:0/16:1)*	0	0	0	0	0	0	0	0	0.00364459	0	0.000364459	0.00115252	9
1-(1-enyl-palmitoyl)-2-palmitoyl-GPC (P-16:0/16:0)*	0	0	0	0	0	0	0	0	0	0	0	0	10
phosphatidylcholine (16:0/22:5n3, 18:1/20:4)*	-0.00137697	-0.00445268	-0.0028794	-0.00491937	-0.00177162	-0.00375401	-0.0039007	-0.00560273	-0.00214262	-0.00573412	-0.00365342	0.00156513	0
1-stearoyl-2-oleoyl-GPI (18:0/18:1)*	0	0	0	0	0	0	0	0	0	0	0	0	10
1-stearoyl-2-dihomo-linolenoyl-GPI (18:0/20:3n3 or 6)*	0	0	0	0	0	0	0	0	0	0	0	0	10
1-stearoyl-2-dihomo-linolenoyl-GPE (18:0/20:3n3 or 6)*	0	0	0	0	0	0	0	0	0	0	0	0	10
1-(1-enyl-stearoyl)-2-linoleoyl-GPE (P-18:0/18:2)*	-0.000261425	0	-0.00200557	-0.00497044	-0.0008527	-0.00213357	-0.000745349	-0.0032548	-0.0013255	-0.00277372	-0.00183231	0.00153121	1
1-linoleoyl-GPG (18:2)*	0	0	0	0	0	0	0	0.000395372	0	0	3.95372e-05	0.000125027	9
thioproline	0	0	0	0	0	0	0	0	0	0	0	0	10
palmitoylcholine	0	0	0	0	0	0	0	0	0	0	0	0	10
glycochenodeoxycholate glucuronide (1)	0	0	0	0	0	0	0	0	0	0	0	0	10
(S)-3-hydroxybutyrylcarnitine	0	0	0	0	0	0	0	0	0	0	0	0	10
glycosyl-N-palmitoyl-sphingosine (d18:1/16:0)	0	0	0	0	0	0	0	0	0	0	0	0	10
oleoylcholine	0	0	0	0	0	0	0	0	0	0	0	0	10
arachidonoylcholine	0	0	0	0	0	0	0	0	0	0	0	0	10
1-linoleoyl-2-linolenoyl-GPC (18:2/18:3)*	-0.00102412	-0.00322468	-0.00798994	-0.00910994	-0.00288251	-0.00494015	-0.00157934	-0.00540353	-0.00152374	-0.000899117	-0.00385771	0.0029249	0
1-palmitoleoyl-2-linolenoyl-GPC (16:1/18:3)*	0	0	0	0	0	0	0	0	0	0	0	0	10
phosphatidylcholine (14:0/14:0, 16:0/12:0)	0	0	0	0	0	0	0	0	0	0	0	0	10
phosphatidylcholine (15:0/18:1, 17:0/16:1, 16:0/17:1)*	0	0	0	0	0	0	0	0	0	0	0	0	10
phosphatidylcholine (18:0/20:2, 20:0/18:2)*	0	0	0	0	0	0	0	0	0	0	0	0	10
1-(1-enyl-oleoyl)-2-docosahexaenoyl-GPE (P-18:1/22:6)*	0	0	0	0	0	0	0	0	0	0	0	0	10
1-(1-enyl-stearoyl)-2-dihomo-linolenoyl-GPE (P-18:0/20:3)*	0	0	0	0	0	0	0	0	0	0	0	0	10
hexadecadienoate (16:2n6)	0	0	0	0	0	0	0	0	0	0	0	0	10
palmitoleoylcarnitine (C16:1)*	0	0	0	0	0	0	0	0	0	0	0	0	10
2'-O-methyluridine	0	0	0	0	0	0	0	0	0	0	0	0	10
gamma-glutamyl-alpha-lysine	0	0	0	0	0	0	0	0	0	0	0	0	10
palmitoyl-oleoyl-glycerol (16:0/18:1) [1]*	0	0	0	0	0	0	0	0	0	0	0	0	10
palmitoyl-oleoyl-glycerol (16:0/18:1) [2]*	0	0	0	0	0	0	0	0	0	0	0	0	10
oleoyl-oleoyl-glycerol (18:1/18:1) [1]*	0	0	0	0	0	0	0	0	0	0	0	0	10
oleoyl-oleoyl-glycerol (18:1/18:1) [2]*	0	0	0	0	0	0	0	0	0	0	0	0	10
linoleoyl-arachidonoyl-glycerol (18:2/20:4) [1]*	0.000283329	0.00058236	0.00104685	0.00226645	0	0.000104081	0	0	0.00389522	0	0.000817828	0.00129731	4
palmitoleoyl-linoleoyl-glycerol (16:1/18:2) [1]*	0	0	0	0	0	0	0	0	0	0	0	0	10
oleoyl-arachidonoyl-glycerol (18:1/20:4) [1]*	0.00103629	0	0	0	0	0	0	0	0	0	0.000103629	0.000327704	9
oleoyl-arachidonoyl-glycerol (18:1/20:4) [2]*	0	0	0	0	0	0	0	0	0	0	0	0	10
diacylglycerol (16:1/18:2 [2], 16:0/18:3 [1])*	0.00121905	0	0.00468935	0.00303901	0	0.00198177	0.00127547	0.00259544	0.000448454	0	0.00152485	0.00156175	3
linoleoyl-linoleoyl-glycerol (18:2/18:2) [1]*	0	0	0	0	0	0	0	0	0	0	0	0	10
stearoyl-arachidonoyl-glycerol (18:0/20:4) [1]*	0	0	0	0	0	0	0	0	0	0	0	0	10
perfluorooctanesulfonate (PFOS)	0	0	0	0	0	0	0	0	0	0	0	0	10
1-palmityl-2-stearoyl-GPC (O-16:0/18:0)*	0	0	0	0	0	0	0	0	0	0	0	0	10
1-palmityl-2-palmitoyl-GPC (O-16:0/16:0)*	0	0	0	0	0	0	0	0	0	0	0	0	10
1-stearyl-2-docosapentaenoyl-GPC (O-18:0/22:5n3)*	0	0	0	0	0	0	0	0	0	0	0	0	10
1-(1-enyl-stearoyl)-2-docosapentaenoyl-GPE (P-18:0/22:5n3)*	-0.000170153	-0.000798137	-0.0024171	0	-0.000867303	-0.000556677	-0.000989442	-0.000241366	0	0	-0.000604018	0.000742319	3
lactosyl-N-nervonoyl-sphingosine (d18:1/24:1)*	0	0	0	0	0	0	0	0	0	0	0	0	10
N-behenoyl-sphingadienine (d18:2/22:0)*	0	0	0	0	0	0	0	0	0	0	0	0	10
glycosyl-N-behenoyl-sphingadienine (d18:2/22:0)*	0	0	0	0	0	0	0	0	0	0	0	0	10
phosphatidylethanolamine (P-18:1/20:4, P-16:0/22:5n3)*	0	0	0	0	0	0	0	0	0	0	0	0	10
1-palmitoyl-2-(hydroxylinoleoyl)-GPC (16:0/18:2(OH))*	-0.00383995	-0.00300417	-0.00231831	-0.00338976	-0.00557045	-0.00418094	-0.00354199	-0.00155745	-0.00267145	-0.00243208	-0.00325065	0.00113043	0
ceramide (d18:1/14:0, d16:1/16:0)*	0	0	0	0	0	0	0	0	0	0	0	0	10
ceramide (d18:1/17:0, d17:1/18:0)*	0	0	0	0	0	0	0	0	0	0	0	0	10
ceramide (d18:2/24:1, d18:1/24:2)*	0	0	0	0	0	0	0	0	0	0	0	0	10
glycosyl ceramide (d18:2/24:1, d18:1/24:2)*	-0.0056587	-0.00157501	-0.00287707	-0.00629235	-0.00182741	-0.00209944	-0.00414027	-0.0040344	-0.00414596	-0.00365206	-0.00363027	0.00157326	0
ceramide (d18:1/20:0, d16:1/22:0, d20:1/18:0)*	0	0	0	0	0	0	0	0	0	0	0	0	10
linoleoylcholine*	0	0	0	0	0	0	0	0	0	0	0	0	10
sphingomyelin (d18:0/20:0, d16:0/22:0)*	0	0	0	0	0	0	0	0	0	0	0	0	10
sphingomyelin (d18:1/19:0, d19:1/18:0)*	0	0	0	0	0	0	0	0	0	0	0	0	10
sphingomyelin (d18:2/18:1)*	0	0	0	0	0	0	0	0	0	0	0	0	10
sphingomyelin (d18:2/24:2)*	0	0	0	0	0	0	0	0	0	0	0	0	10
sphingomyelin (d18:2/21:0, d16:2/23:0)*	0	0	0	0	0	0	0	0	0	0	0	0	10
sphingomyelin (d18:2/23:1)*	0	0	0	0	0	0	0	0	0	0	0	0	10
sphingomyelin (d18:1/25:0, d19:0/24:1, d20:1/23:0, d19:1/24:0)*	0	0	0	0	0	0	0	0	0	0	0	0	10
sphingomyelin (d17:2/16:0, d18:2/15:0)*	0.00624353	0.00158705	0.0079764	0.0101936	0.0110697	0.00345426	0.00991183	0.0108039	0.00447537	0.00737557	0.00730912	0.00331104	0
linolenoylcarnitine (C18:3)*	0	0	0	0	0	0	0	0	0	0	0	0	10
lignoceroylcarnitine (C24)*	0	0	0	0	0	0	0	0	0	0	0	0	10
cerotoylcarnitine (C26)*	0	0	0	0	0	0	0	0	0	0	0	0	10
ximenoylcarnitine (C26:1)*	0	0	0	0	0	0	0	0	0	0	0	0	10
arachidonoylcarnitine (C20:4)	0	0	0	0	0	0	0	0	0	0	0	0	10
eicosenoylcarnitine (C20:1)*	0	0	0	0	0	0	0	0	0	0	0	0	10
dihomo-linoleoylcarnitine (C20:2)*	0	0	0	0	0	0	0	0	0	0	0	0	10
dihomo-linolenoylcarnitine (C20:3n3 or 6)*	0	0	0	0	0	0	0	0	0	0	0	0	10
nervonoylcarnitine (C24:1)*	0	0	0	0	0	0	0	0	0	0	0	0	10
N,N,N-trimethyl-5-aminovalerate	0	0	0	0	0	0	0	0	0	-0.000196423	-1.96423e-05	6.21146e-05	9
carotene diol (1)	0	0	0	0	0	0	0	0	0	0	0	0	10
carotene diol (2)	0	0	0	0	0	0	0	0	0	0	0	0	10
carotene diol (3)	0	0	0	0	0	0	0	0	0	0	0	0	10
cortolone glucuronide (1)	0.0103433	0.0109078	0.0103512	0.0113161	0.00955405	0.00996957	0.00886342	0.0110232	0.0120602	0.0142821	0.0108671	0.00150547	0
(N(1) + N(8))-acetylspermidine	0.00221878	0.00211762	0.000835954	0.000613458	0.000900078	0.00280772	0.00173179	0	0	0.000517109	0.00117425	0.000980574	2
5-dodecenoylcarnitine (C12:1)	0	0	0	0	0	0	0	0	0	0	0	0	10
hydroxy-CMPF*	0	0	0	0	0	0	0	0	0	0	0	0	10
dodecenedioate (C12:1-DC)*	0	0	0	0	0	0	0	0	0	0	0	0	10
hexadecenedioate (C16:1-DC)*	0	0	0	0	0	0	0	0	-0.00100283	0	-0.000100283	0.000317122	9
octadecenedioate (C18:1-DC)*	0	0	0	0	0	0	0	0	0	0	0	0	10
octadecadienedioate (C18:2-DC)*	0	0	0	0	0	0	0	0	0	0	0	0	10
3-carboxy-4-methyl-5-pentyl-2-furanpropionate (3-CMPFP)**	0	0	0	0	0	0	0	0	0	0	0	0	10
N-acetyl-2-aminooctanoate*	0	0	0	0	0	0	0	0	0	0	0	0	10
hydroxyasparagine**	0.00629824	0.0101658	0.0056378	0.00549138	0.00687171	0.00872063	0.00652526	0.0089165	0.00527242	0.0110696	0.00749693	0.00207092	0
perfluorooctanoate (PFOA)	-0.000303029	-0.00343491	-0.00130793	-0.00127671	-0.00198519	-0.000432217	0	-0.00453093	0	-0.00134578	-0.00146167	0.00150313	2
3-formylindole	-0.00576217	-0.00339312	-0.00292676	-0.00179566	-0.00541187	-0.00524568	-0.00319276	-0.0043957	-0.00102189	-0.00178347	-0.00349291	0.00166828	0
gamma-glutamylcitrulline*	0	0	0	0	0	0	0	0	0	0	0	0	10
glycine conjugate of C10H14O2 (1)*	0	0	0	0	0	0	0	0	0	0	0	0	10
glutamine conjugate of C7H12O2*	0	0	0	-8.95907e-05	0	0	0	0	0	0	-8.95907e-06	2.83311e-05	9
glutamine conjugate of C6H10O2 (1)*	0	0	0	0	0	0	0	0	0	0	0	0	10
tetradecadienoate (14:2)*	0	0	0	0	0	0	0	0	0	0	0	0	10
N,N-dimethylalanine	0	0	0	0	0	0	0	0	0	0	0	0	10
3-indoleglyoxylic acid	0	0	0	0	0	0	0	0	0	0	0	0	10
ascorbic acid 3-sulfate*	0	0	0	0	0	0	0	0	0	0	0	0	10
6-bromotryptophan	0	-0.000209953	0	0	0	0	0	0	0	0	-2.09953e-05	6.63931e-05	9
1-carboxyethylphenylalanine	0	0	0	0	0	0	0	0.00118469	0	0	0.000118469	0.000374632	9
1-carboxyethylvaline	0.00316224	0.00300274	0.00332768	0.00251232	0.00456217	0.00220362	0.000391664	0	0	0.000596827	0.00197592	0.00161718	2
dodecadienoate (12:2)*	0	0	0	0	0	0	0	0	0	0	0	0	10
N-acetyl-isoputreanine	0	0	0	0	0	0	0	0	0	0	0	0	10
glucuronide of piperine metabolite C17H21NO3 (4)*	0	0	0	0	0	0	0	0	0	0	0	0	10
sulfate of piperine metabolite C16H19NO3 (2)*	0	0	0	0	0	0	0	0	0	0	0	0	10
sulfate of piperine metabolite C16H19NO3 (3)*	0	0	0	0	0	0	0	0	0	0	0	0	10
2-naphthol sulfate	0.00357203	0.00509471	0.00511481	0.00528115	0.00461151	0.00520299	0.00388117	0.00621381	0.00248567	0.00243996	0.00438978	0.00125652	0
4-ethylcatechol sulfate	0	0	0	0	0	0	0	0	0	0	0	0	10
11beta-hydroxyandrosterone glucuronide	0	0.0042386	0.000177168	0.000816778	0.00174186	0	0.00202778	0.00286464	0.00379951	0.00147322	0.00171396	0.00153647	2
deoxycholic acid glucuronide	0	0	0	0	0	0	0	0	0	0	0	0	10
4-allylcatechol sulfate	0	0	0	0	0	0	0	0	0	0	0	0	10
lithocholate sulfate (1)	0	0	0	0	0	0	0	0	0	0	0	0	10
2-ketocaprylate	0	0	0	0	-0.00159327	0	-0.000298134	0	0	0	-0.000189141	0.00050218	8
2,3-dihydroxy-5-methylthio-4-pentenoate (DMTPA)*	0	0	0	0	0	0	0	0	0.000464233	0	4.64233e-05	0.000146803	9
hydroxypalmitoyl sphingomyelin (d18:1/16:0(OH))**	0	0	0	0	0	0	0	0	0	0	0	0	10
tetradecadienedioate (C14:2-DC)*	0	0	0	0	0	0	0	0	0	0	0	0	10
pregnenetriol disulfate*	0	0	0	0	0	0	0	0	0	0	0	0	10
eicosenedioate (C20:1-DC)*	0	0	0	0	0	0	0	0	0	0	0	0	10
hydroxy-N6,N6,N6-trimethyllysine*	0	0	0	0	0	0	0	0	0	0	0	0	10
undecenoylcarnitine (C11:1)	-0.00460179	-0.0045696	-0.00247964	-0.00232243	0	-0.000176045	-0.00458871	-0.00156568	0	-0.00124239	-0.00215463	0.0018932	2
palmitoyl-sphingosine-phosphoethanolamine (d18:1/16:0)	0	0	-0.00110836	0	0	-0.000513278	0	0	-0.00115768	0	-0.000277931	0.000478385	7
3,5-dichloro-2,6-dihydroxybenzoic acid	0.004459	0.00151654	0.00470459	0.00352541	0.00171088	0.00296283	0.00495503	0.00156733	0.00394784	0.00179774	0.00311472	0.00138489	0
(S)-a-amino-omega-caprolactam	0.0020161	0.00194997	0	0.00200931	0.00193502	0.000909142	0.000223474	0	0.00256067	0.00354592	0.00151496	0.00118812	2
metabolonic lactone sulfate	0.0119408	0.00814813	0.0120138	0.00845253	0.0117434	0.00847437	0.0108353	0.00857604	0.00919517	0.010985	0.0100364	0.00161049	0
branched chain 14:0 dicarboxylic acid**	0	0	0	0	0	0	0	0	0	0	0	0	10
(2 or 3)-decenoate (10:1n7 or n8)	0	0	0	0	0	0	0	0	0	0	0	0	10
branched-chain, straight-chain, or cyclopropyl 10:1 fatty acid (1)*	0	0	0	0	0	0	0	0	0	0	0	0	10
3-bromo-5-chloro-2,6-dihydroxybenzoic acid*	0	0	0	0	0	0	0	0	0	0	0	0	10
branched-chain, straight-chain, or cyclopropyl 12:1 fatty acid*	0	0	0	0	0	0	0	0	0	0	0	0	10
decadienedioic acid (C10:2-DC)**	0	0	0	0	0	0	0	0	0	0	0	0	10
4-chlorobenzoic acid	0	0	0	0	0	0	0	0	0	0	0	0	10
X - 11261	0	0	0	0	0	0	0	0	0	0	0	0	10
X - 11381	0.00121246	0.00135845	0.00152423	0.0028183	0.00375084	0	0.0023916	0	0	0.00128552	0.00143414	0.00126733	3
X - 11787	0	0	0	0	0	0	0	0	0	0	0	0	10
X - 11795	0	0	0	0	0	0	0	0	0	0	0	0	10
X - 21258	-0.00104587	-0.00335643	-0.00456976	-0.00339274	-0.00500848	-0.00131441	-0.000651137	-0.00336033	-0.0023686	-0.00455223	-0.002962	0.0015592	0
X - 19438	0	0	0	0	0	0	0	0	0	0	0	0	10
X - 15486	0	0	0	0	0	0	0	0	0	0	0	0	10
X - 15461	0	0	0	0	0	0	0	0	0	0	0	0	10
X - 21286	0	0	0	0	0	0	0	0	0	0	0	0	10
X - 21310	0	0	0	0	0	0	0	0	0	0	0	0	10
X - 11441	0	0	0	0	0	0	0	0	0	0	0	0	10
X - 21319	0	0	0	0	0	0	0	0	0	0	0	0	10
X - 12847	0	0	0	0	0	0	0	0	0	0	0	0	10
X - 21339	0	0	0	0	0	0	0	0	0	0	0	0	10
X - 11308	0	0	0	0	0	0	0	0	0	0	0	0	10
X - 21353	0	0	0	0	0	0	0	0	0	0	0	0	10
X - 21364	0.00328124	0.00127609	0.00142237	0.0034382	0.00132921	0.0043782	0.00411194	0.000917119	0	0.00279125	0.00229456	0.00149313	1
X - 13866	0	0	0.000395779	0	0	0	0.000246508	0	0	0	6.42288e-05	0.000139902	8
X - 21383	0	0	0	-0.00159822	-0.00149029	0	0	0	0	-0.000416537	-0.000350505	0.000642931	7
X - 11442	0	0	0	0	0	0	0	0	0	0	0	0	10
X - 11444	0	0	0	0	0	0	0	0	0	0	0	0	10
X - 21441	0	0	0	0	0	0	0	0	0	0	0	0	10
X - 11847	0	0	0	0	0	0	0	0	0	0	0	0	10
X - 21448	0	0	0	0	0	0	0	0	0	0	0	0	10
X - 16938	0	0	0	0	0	0	0	0	0	0	0	0	10
X - 21467	0	0	0	0	0	0	0.00095737	0	0	0	9.5737e-05	0.000302747	9
X - 21470	0	0	0	0	0	0	0	0	0	0	0	0	10
X - 21471	0	0	0	0	0	0.00111181	0	0	0	0.000407341	0.000151915	0.000360751	8
X - 16946	0	0	0	0	0	0	0	0	0	0	0	0	10
X - 07765	0	0	0	0	0	0	0	0	0	0	0	0	10
X - 11299	0	0	0	0	0	0	0	0	0	0	0	0	10
X - 11372	0	0.00234152	0	0	0	0	0	0	0	0	0.000234152	0.000740455	9
X - 11378	0	0	0	0	0	0	0	0	0	0	0	0	10
X - 11470	0	-0.00210604	0	0	-0.00130341	-0.00329369	-0.000275281	0	-0.00417427	0	-0.00111527	0.00156506	5
X - 11478	0	0	0	0	0	0	0	0	0	0	0	0	10
X - 11530	0	0	0	0	0	0	0	0	0	0	0	0	10
X - 11849	0	0	0	0	0	0	0	0	0	0	0	0	10
X - 11880	0	0	0	0	0.000115315	0.00376966	0	0.00221564	0	0	0.000610061	0.00130856	7
X - 12216	0	0	0	0	0	0	0	0	0	0	0	0	10
X - 12411	0.0096642	0.0079915	0.00697874	0.00627405	0.00693092	0.00698684	0.00577039	0.00525156	0.00183795	0.00603595	0.00637221	0.00202258	0
X - 12462	0	0	0	0	0	0	0	0	0	0	0	0	10
X - 12524	0	0	0	0	0	0	0	0	0	0	0	0	10
X - 12798	0.00223033	0	0.000794965	0	0.00140449	0.00227145	0.0018336	0.00392858	0.00238451	0.00407998	0.00189279	0.00141578	2
X - 14056	0	0	0	0	0	0	0	0	0	0	0	0	10
X - 12844	0	-0.00138939	-0.0019467	-0.00273979	0	0	-0.00100736	0	-0.000347509	-0.00502368	-0.00124544	0.00163599	4
X - 15469	-0.00282587	-0.00210417	-0.000319115	0	0	-0.00136088	0	-0.000825178	-0.00467394	0	-0.00121092	0.00157164	4
X - 13728	0	0	0	0	0	0	0	0	0	0	0	0	10
X - 13835	0	0	0.0013589	0	0	0	0	0	0	0	0.00013589	0.000429723	9
X - 14939	0	0	0	0	0	0	0	0	0	0	0	0	10
X - 15492	0	0	0	0	0	0	0	0	0	0	0	0	10
X - 21607	0	0	0	0	0	0	0	0	0	0	0	0	10
X - 16935	0	0.0015455	0.0016084	0.0018824	0.00204951	0.000176287	0.00163284	0.00182435	0.000776665	0	0.0011496	0.00082546	2
X - 16944	0	0	0	0	0	0	0	0	0	0	0	0	10
X - 18901	-0.00276485	-0.00197118	-0.00131512	-0.00270803	-0.00185345	-0.00312681	-0.00276554	-0.000488164	-0.00225135	-0.00221683	-0.00214613	0.000789918	0
X - 18913	0	0	0	0	0	0	0	0	0	0	0	0	10
X - 18922	0	0	0	0	0	0	0	0	0	0	0	0	10
X - 19141	0	0	0	0	0	0	0	-0.00259751	0	0	-0.000259751	0.000821405	9
X - 17653	0	0	0	0	0	0	0	0	0	0	0	0	10
X - 21736	0.00137339	0.00319167	0.00240993	0.000166904	0	0	0.00335708	0	0	0	0.0010499	0.00142032	5
X - 11522	0	0	0	0	0	0	0	0	0	0	0	0	10
X - 17676	0	0	0	0	0	0	0	0	0	0	0	0	10
X - 21796	0	0	0	0	0	0	0	0	0	0	0	0	10
X - 15503	0	0.000862337	0	0	0	0	0	0	0.000345183	0	0.000120752	0.000282246	8
X - 12822	0	0	-0.000670385	-0.000131312	-5.30695e-05	0	0	-0.00158722	0	0	-0.000244199	0.000515581	6
X - 21829	0	0	0	0	0	0	0	0	0	0	0	0	10
X - 16570	0	0	0	0	0	0	0	0	0	0	0	0	10
X - 22162	0	0	0	0	0	0	0	0	0	0	0	0	10
X - 12680	0.00255815	0.00453796	0.00634968	0.00375741	0.00170784	0.00129885	0.00294107	0.00406706	0.00401763	0.00545699	0.00366926	0.00158652	0
X - 12101	0	0	0	0	0	0	0	0	0	0	0	0	10
X - 11483	0	0	0	0	0	0	0	0	0	0	0	0	10
X - 18921	0	0	0	0	0	0	0	0	0	0	0	0	10
X - 12100	-0.00350131	-0.00511468	-0.00100078	-0.00379881	-0.00208132	-0.0058514	-0.00600522	-0.00553527	-0.00261864	-0.00527019	-0.00407776	0.00174722	0
X - 13431	0	0	0	0	0	0	0	0	0	0	0	0	10
X - 15666	-7.8318e-05	0	-0.000489685	0	0	-0.00126831	-0.000609643	0	-0.00269507	0	-0.000514102	0.000872199	5
X - 16397	0	0	0	0	0	0	0	0	0	0	0	0	10
X - 16580	0	0	0	0	0	0	0	0	0	0	0	0	10
X - 17335	0	0	0	0	0	0	0	0	0	0	0	0	10
X - 17340	0	0	0	0	0	0	0	0	0	0	0	0	10
X - 12026	0.00563839	0.00263819	0.00163643	0.00284448	0.00652795	0.00240446	0.00334582	0.00199132	0.00303162	0.0026962	0.00327549	0.00157226	0
X - 12906	0	0	0	0	0	0	-0.000416636	0	0	0	-4.16636e-05	0.000131752	9
X - 13729	0	0	0	0	0	0	0	0	0	0	0	0	10
X - 16087	0	0	0	0	0	0	0	0	0	0	0	0	10
X - 17010	0	0	0	-0.000630903	0	-0.00143382	0	0	0	0	-0.000206472	0.000474641	8
X - 17351	0	0	0	0	0	0	0	0	0	0	0	0	10
X - 17357	0	0	0	0	0	0	0	0	0	0	0	0	10
X - 18886	0	0	0	0	0	0	0	0	0	0	0	0	10
X - 23314	0	0	0	0	0	0.00391744	0	0	0.000197111	0	0.000411455	0.00123343	8
X - 23590	0.00877467	0.00818659	0.00922245	0.00816081	0.00747901	0.00883262	0.00800597	0.00859195	0.00984033	0.00762059	0.0084715	0.000728617	0
X - 23636	-0.00122831	0	-0.00291209	-0.000476236	0	-0.00237399	-0.000805869	-0.00198106	-0.00159596	-0.00455152	-0.0015925	0.00142706	2
X - 23639	-0.00646215	-0.00468629	-0.00696116	-0.00542372	-0.00375272	-0.00694729	-0.00751192	-0.0076797	-0.00497577	-0.00589937	-0.00603001	0.00130386	0
X - 23644	0	0	0	0	0	0	0	0	0	0	0	0	10
X - 23678	0	0	0	0	0	0	0	0	0	0	0	0	10
X - 23680	0	0	0	0	0	0	0	0	0	0	0	0	10
X - 11315	0	0	0	0	0	-0.00021776	0	-0.000584412	0	0	-8.02171e-05	0.000189915	8
X - 23739	0	0	0	0	0	0	0	0	0	0	0	0	10
X - 23782	0	0	0	0	0	0	0	0	0	0	0	0	10
X - 23997	-0.00230891	-0.00321696	-0.00436984	-0.00544418	0	-0.00480312	-0.00526691	-0.00291128	-0.00223994	-0.00285371	-0.00334148	0.00167352	1
X - 24295	0	0	0	0	0	0	0	0	0	0	0	0	10
X - 24306	0	0	0	0	0	0	0	0	0	0	0	0	10
X - 24307	0	0	0	0	0	0	0	0	0	0	0	0	10
X - 24328	-0.00356237	-0.00482607	-0.00369776	-0.00405738	-0.00344037	-0.00211207	-0.00436216	-0.00370278	-0.00266501	-0.00377907	-0.00362051	0.000778628	0
X - 24544	0	0	0	0	0	0	0	0	0	0	0	0	10
X - 24556	0	0	0	0	0	0	0	0	0	0	0	0	10
X - 24588	0	0	0	0	0	0	0	0	0	0	0	0	10
X - 24699	-0.00810733	-0.00513192	-0.011739	-0.00799819	-0.00880676	-0.00453825	-0.00744038	-0.00560242	-0.00444163	-0.00966581	-0.00734717	0.00240576	0
X - 24813	0.00202421	0.00250473	0.00314554	0.0034347	0.00212073	0.00574453	0.00364448	0.00533576	0.00502137	0.00314036	0.00361164	0.0013312	0
X - 24849	0	0	-0.00207438	0	0	0	-0.00154636	-0.0038474	0	-5.2233e-05	-0.000752037	0.00132681	6
Intercept	-0.594807	-0.591369	-0.593891	-0.594484	-0.592094	-0.593157	-0.591714	-0.592489	-0.593718	-0.591773	-0.59295	0.00123271	0

### Sheet: ProtWHtRmodel
Variable	Model_01	Model_02	Model_03	Model_04	Model_05	Model_06	Model_07	Model_08	Model_09	Model_10	Mean	SD	nZeros
LGALS9	0	0	0	0	0	0	0	0	0	0	0	0	10
TNFRSF10A	0	0	0	0	0	0	0	0	0	0	0	0	10
AGRP	-0.00379378	-0.00617678	-0.00548443	-0.00692457	-0.00577674	-0.0045432	-0.00665665	-0.0068848	-0.00572522	-0.00872496	-0.00606911	0.00136864	0
TNFRSF10B	0	0	0	0	0	0	0	0	0	0	0	0	10
TNFRSF13B	0	0	0	0	0	0	0	0	0	0	0	0	10
FIGF	-0.00642944	-0.00962915	-0.00560343	-0.00841189	-0.00905695	-0.0112143	-0.00914615	-0.008132	-0.00584451	-0.00641125	-0.0079879	0.0018554	0
DKK1	0	0	-0.00330825	0	0	0	0	0	0	-0.00390759	-0.000721584	0.00152778	8
REN	0	0	0	0	0	0	0	0	0	0	0	0	10
PDGFB	0	0	0	0	0	0	0	0	0	0	0	0	10
GH1	-0.00192857	-0.00204834	-0.00276161	0	0	0	-0.00041846	-0.000171663	-0.00292582	-0.00192763	-0.00121821	0.00121023	3
CD4	0	0	0	0	0	0	0	0	0	0	0	0	10
PIGR	0	0	0	0	0	0	0	0	0	0	0	0	10
AMBP	0	0	0	0	0	0	0	0	0	0	0	0	10
SOD2	0	0	0	0	0	0	0	0	0	0	0	0	10
HSPB1	0	0	0	0	0	0	0	0	0	0	0	0	10
IL6_1	0.00352046	0.003045	0.00889195	0.00236488	0	0.000238962	0	0	0.00312847	0.00541638	0.00266061	0.00288132	3
LPL	0	0	0	0	0	0	0	0	0	0	0	0	10
THBD	0	0	0	0	0	0	0	0	0	0	0	0	10
DCN	0	0	0	0	0	0	0	0	0	0	0	0	10
CTSL	0	0	0	0	0	0	0	0	0	0	0	0	10
MMP7	0	0	0	0	0	0	0	0	0	0	0	0	10
CXCL1_1	0	0	0	0	0	0	0	0	0	0	0	0	10
HMOX1	0	0	0	0	0	0	0	0	0	0	0	0	10
PARP1	0	0	0	0	0	0	0	0	0	0	0	0	10
CCL3_1	0	0	0	0	0	0	0	0	0	0	0	0	10
FABP2	-0.000210093	0	-0.000231608	0	0	-0.00208796	0	0	-0.00126731	0	-0.000379697	0.000716607	6
SRC	0	0	0	0	0	0	0	0	0	0	0	0	10
F3	0	0	0	0	0	0	0	0	0	0	0	0	10
NPPB	0	0	0	0	0	0	0	0	0	0	0	0	10
IL1RN	0	0	0	0	0	0	0	0	0	0	0	0	10
FST	0.0112475	0.00763413	0.00664232	0.00669263	0.0116888	0.00943916	0.00972832	0.00713196	0.00675446	0.00622889	0.00831881	0.00203642	0
KITLG_1	0	0	0	0	0	0	0	0	0	0	0	0	10
TGM2	0	0	0	0	0	0	0	0	0	0	0	0	10
BMP6	-0.00608334	-0.00535412	-0.00451408	-0.00695257	-0.00800636	-0.00544532	-0.00561806	-0.00583042	-0.00435856	-0.00271291	-0.00548757	0.00144993	0
IL4R	0	0	0	0	0	0	0	0	0	0	0	0	10
F2R	0	0	0	0	0	0	0	0	0	0	0	0	10
PTX3	0	0	0	0	0	0	0	0	0	0	0	0	10
GIF	0	0	0	0	0	0	0	0	0	0	0	0	10
CD40LG	0	0	0	0	0	0	0	0	0	0	0	0	10
FCGR2B	0	0	0	0	0	0	0	0	0	0	0	0	10
CEACAM8	0	0	0	0	0	0	0	0	0	0	0	0	10
CA5A	0	0	0	0	0	0	0	0	0	0	0	0	10
ADM	0.0214463	0.0219499	0.0224866	0.0250511	0.0219218	0.0238832	0.0234604	0.0241044	0.0222286	0.0243574	0.023089	0.00123468	0
THBS2	0	0	0	0	0	0	0	0	0	0	0	0	10
IDUA	0	0	0	0	0	0	0	0	0	0	0	0	10
MMP12	0	0	0	0	0	0	0	0	0	0	0	0	10
THPO	0	0	0	0	0	0	0	0	0	0	0	0	10
LEP	0.0368477	0.0359644	0.0365533	0.0361762	0.0348853	0.0369245	0.0373786	0.0394023	0.0347998	0.0363691	0.0365301	0.00130796	0
XCL1	0	0	0	0	0	0	0	0	0	0	0	0	10
PGF	0	0	0	0	0	0	0	0	0	0	0	0	10
FABP6	0	0	0	0	0	0	0	0	0	0	0	0	10
PRELP	0	0	0	0	0	0	0	0	0	0	0	0	10
OLR1	0	0	0	0	0	0	0	0	0	0	0	0	10
TEK	0	0	0	-0.000258344	-0.00121697	-0.00255961	0	-8.68357e-05	0	0	-0.000412176	0.000843801	6
GLO1	0	0	0	0	0	0	0	0	0	0	0	0	10
MERTK	0	0	0	0	0	0	0	0	0	0	0	0	10
STK4	0	0	0	0	0	0	0	0	0	0	0	0	10
PAPPA	0	0	0	0	0	0	0	0	0	0	0	0	10
IL16	0.010066	0.00830922	0.00715387	0.00987393	0.0085385	0.00949452	0.00865128	0.00821876	0.00665209	0.00820526	0.00851634	0.00109442	0
IL18_1	0	0	0	0	0	0	0	0	0	0	0	0	10
SELPLG	0	0	0	0	0	0	0	0	0	0	0	0	10
AGER	-0.0112996	-0.00857191	-0.0123358	-0.0120703	-0.0109474	-0.0092226	-0.0116705	-0.0131247	-0.0108142	-0.0156105	-0.0115667	0.0019754	0
ANGPT1	0	0	0	0	0	0	0	0	0	0	0	0	10
PRSS8	0	0	0	0	0	0	0	0	0	0	0	0	10
DECR1	0	0	0	0	0	0	0	0	0	0	0	0	10
ADAMTS13	0	0	0	0	0	0	0	0	0	0	0	0	10
SERPINA12	-0.00165099	-0.00230839	0	-0.00105684	-0.000336591	-0.000866762	-0.000327825	0	-0.000907098	-0.000551014	-0.000800551	0.000734923	2
OSCAR	0	0	0	0	0	0	0	0	0	0	0	0	10
IL27,EBI3	0	0	0	0	0	0	0	0	0	0	0	0	10
IL17D	0	0	0	0	0	0	0	0	0	0	0	0	10
CCL17	0	0	0	0	0	0	0	0	0	0	0	0	10
HAVCR1	0	0	0	0	0	0	0	0	0	0	0	0	10
VSIG2	0	0	-0.00234993	0	0	0	0	-0.000229675	0	0	-0.000257961	0.000738579	8
HBEGF	0	0	0	0	0	0	0	0	0	0	0	0	10
SORT1	0	0	0	0	0	0	0	0	0	0	0	0	10
CTRC	0	0	0	0	0	0	0	0	0	0	0	0	10
PDCD1LG2	0	0	0	0	0	0	0	-0.000487645	0	0	-4.87645e-05	0.000154207	9
PRSS27	0	0	0	-0.000163674	0	0	-0.00228178	0	0	0	-0.000244545	0.000717657	8
SPON2	0	0	0	0	0	0	0	0	0	0	0	0	10
BOC	-0.00317117	-0.00395624	-0.00489091	-0.00293874	-0.00456867	-0.000549437	-0.00299041	-0.00238414	-0.00491586	-0.00188002	-0.00322456	0.0014059	0
ACE2	0	0	0	0	0	0	0	0	0	0	0	0	10
FGF23_1	0	0	0	0	0	0	0	0	0	0	0	0	10
IL1RL2	0	0	0	0	0	0	0	0	0	0	0	0	10
SLAMF7	-0.000505833	-0.000239985	0	0	0	0	0	0	0	0	-7.45818e-05	0.000169258	8
FGF21_1	0	0	0	0	0	0	0	0	0	0	0	0	10
MARCO	0	0	0	0	0	0	0	0	0	0	0	0	10
CD84	0	0	0	0	0	0	0	0	0	0	0	0	10
HAO1	0	0	0	0	0	0	0	0	0	0	0	0	10
GDF2	-0.00658034	-0.00702568	-0.00752024	-0.00627126	-0.00724755	-0.00588208	-0.00721482	-0.00901813	-0.00579327	-0.00250942	-0.00650628	0.0016863	0
ITGB1BP2	0	0	0	0	0	0	0	0	0	0	0	0	10
IKBKG	0.0011514	0.00238725	0.00219942	0.000564324	0	0	0.00296958	0.00145025	0	0	0.00107222	0.00113557	4
TNFRSF11A	0	0	0	0	0	0	0	0	0	0	0	0	10
NT-proBNP	0	0	0	0	0	0	0	0	0	0	0	0	10
CCL24	0	0	0	0	0	0	0	0	0	0	0	0	10
TNFRSF11B_1	0	0	0	0	0	0	0	0	0	0	0	0	10
TNFRSF10C	0.000327072	0	0	0	0	0	0	0	0	3.97671e-05	3.66839e-05	0.000102795	8
CCL16	0	0	0	0	0	0.000405073	0	0.000478689	0	0	8.83762e-05	0.00018712	8
PGLYRP1	0	0	0	0	0	0	0	0	0	0	0	0	10
IL18BP	0	0	0	0	0	0	0	0	0	0	0	0	10
EGFR	0	0	0	0	0	0	0	0	0	0	0	0	10
PLAU_1	0	0	0	0	0	0	0	0	0	0	0	0	10
PLAT	0	0	0	0	0	0	0	0	0	0	0	0	10
LDLR	0.00256915	0	0.00300272	0.00716321	0.00272113	0.000768746	0.00401972	0.00340205	0.00321056	0.00427378	0.00311311	0.00195262	1
IL2RA	0	0	0	0	0	0	0	0	0	0	0	0	10
MB	0	0	0	0	0	0	0	0	0	0	0	0	10
COL1A1	0	0	0	0	0	0	0	0	0	0	0	0	10
TFRC	0	0	0	0	0	0	0	0	0	0	0	0	10
CSTB	0	0.000580149	0	0	6.40441e-05	0.00133487	0.00106317	0	0	0	0.000304224	0.000508525	6
PDGFA	0	0	0	0	0	0	0	0	0	0	0	0	10
VWF	0	0	0	0	0	0	0	0	0	0	0	0	10
ITGB2	0	0	0	0	0	0	0	0	0	0	0	0	10
SERPINE1	0	0	0	0	0	0	0	0	0	0	0	0	10
MPO	0.000194908	0	0	0	0	0	0.0011446	0	0	0	0.000133951	0.00036035	8
CTSD	0.00279165	0.00164291	0.00666748	0.00331244	0.000832808	0.000719381	0.00349046	0.00367912	0.00372768	0.00291746	0.00297814	0.00171802	0
MMP2	0	0	0	0	0	0	0	0	0	0	0	0	10
MMP3	0	0	0	0	0	0	0	0	0	0	0	0	10
IGFBP1	-0.0204226	-0.0187288	-0.0190902	-0.0195103	-0.0227491	-0.0223193	-0.0192553	-0.0214668	-0.0228562	-0.0179313	-0.020433	0.00179713	0
IL6R	0	0	0	0	0	0	0	0	0	0	0	0	10
SPP1	0	0	0	0	0	0	0	0	0	0	0	0	10
TFPI	0	0	0	0	0	0	0	0	0	0	0	0	10
CCL2_1	0	0	0	0	0	0	0	0	0	0	0	0	10
ICAM2	0	0	0	0	0	0	0	0	0	0	0	0	10
ACP5	0	0	0	0	0	0	0	0	0	0	0	0	10
IL1R1	0	0	0	0	0	0	0	0	0	0	0	0	10
MMP9	0	0	0	0	0	0	0	0	0	0	0	0	10
CPA1	0	0	0	0	0	0	0	0	0	0	0	0	10
CPB1	0	0	0	0	0	0	0	0	0	0	0	0	10
FABP4	0.0326739	0.0381793	0.0298312	0.0308571	0.0346467	0.0331381	0.0302087	0.0272964	0.0323061	0.0319656	0.0321103	0.0029487	0
ANPEP	0	0	0	0	0	0	0	0	0	0	0	0	10
SELP	0	0	0	0	0	0	0	0	0	0	0	0	10
PECAM1	0	0	0	0	0	0	0	0	0	0	0	0	10
EPCAM	0	0	-0.00112956	0	0	0	0	0	0	0	-0.000112956	0.000357197	9
SELE	0.00245607	0.000624422	0.00206701	0.0033305	0.00402755	0.00494037	0.000973676	0.00102766	0.00130919	0.000788981	0.00215454	0.00150316	0
LGALS3	0	0	0	0	0	0	0	0	0	0	0	0	10
IGFBP2	-0.00560735	-0.00855183	-0.0102988	-0.00438542	-0.00453484	-0.00602413	-0.00472629	-0.00388353	-0.00680407	-0.007289	-0.00621053	0.00205119	0
TNFRSF1A	0	0.00063018	0.00115588	0	0	0	0	0	0	0	0.000178606	0.000396397	8
PI3	0	0	0	0	0	0	0	0	0	0	0	0	10
AZU1	0	0	0.000107942	0	0	0	0	0	0	0	1.07942e-05	3.41341e-05	9
TNFRSF1B	0	0	0	0	0	0	0	0	0	0	0	0	10
PRTN3	0	0	0	0	0	0	0	0	0	0	0	0	10
FAS	0	0	0	0	0	0	0	0	0	0	0	0	10
IL1R2	0	0	0	0	0	0	0	0	0	0	0	0	10
GRN	0	0	0	0	0	0	0	0	0	0	0	0	10
AXL	0	0	0	0	0	0	0	0	0	0	0	0	10
CDH5	0	0	0	0	0	0	0	0	0	0	0	0	10
SFTPD	0	0	0	0	0	0	0	-0.000174999	0	0	-1.74999e-05	5.53396e-05	9
CHI3L1	0	0	0	0	0	0	0	0	0	0	0	0	10
LTBR	0	0	0	0	0	0	0	0	0	0	0	0	10
CASP3	0	0	0	0	0	0	0	0	0	0	0	0	10
EPHB4	0	0	0	0	0	0	0	0	0	0	0	0	10
LGALS4	0	0	0	0	0	0	0	0	0	0	0	0	10
SIRPA	0	0	0	0	0	0	0	0	0	0	0	0	10
DLK1	0	0	0	0	0	0	0	0	0	0	0	0	10
HSPG2	0	0	0	0	0	0	0	0	0	0	0	0	10
IL1RL1	0	0	0	0	0	0	0	0	0	0	0	0	10
PLAUR	0	0	0	0	0	0	0	0	0	0	0	0	10
TFF3	0	0	0	0	0	0	0	0	0	0	0	0	10
CNTN1	0	0	0	0	0	0	0	0	0	0	0	0	10
CHIT1	0	0	0	0	0	0	0	0	0	0	0	0	10
ALCAM	0	0	0	0	0	0	0	0	0	0	0	0	10
BLMH	0	0	0	0	0	0	0	0	0	0	0	0	10
PON3	-0.00889523	-0.00962128	-0.00739379	-0.0113424	-0.0105674	-0.0113509	-0.0107278	-0.00932727	-0.0086118	-0.00970593	-0.00975437	0.00126919	0
IGFBP7	0	0	0	0	0	0	0	0	0	0	0	0	10
CCL15	-0.00080927	0	-0.000298578	-0.000698726	0	0	-0.00159504	-0.000986156	0	-0.00108588	-0.000547365	0.000570769	4
TREML2	0	0	0	0	0	0	0	0	0	0	0	0	10
CD163	0	0	0	0	0	0	0	0	0	0	0	0	10
PCSK9	0	0	0	0	0	0	0	0	0	0	0	0	10
KLK6	-0.00798383	-0.00817613	-0.0059448	-0.00820261	-0.0079711	-0.00748527	-0.00856987	-0.00594892	-0.00575751	-0.00486888	-0.00709089	0.00131916	0
TNFRSF14	0	0	0	0	0	0	0	0	0	0	0	0	10
IL17RA	0	0	0	0	0	0	0	0	0	0	0	0	10
SCGB3A2	-0.00387443	-0.0033565	-0.00251505	-0.00271807	-0.00146938	-0.0029566	-0.00203037	-0.00210445	-0.00589726	-0.00337234	-0.00302944	0.00123906	0
TIMP4	0	0	0	0	0	0	0	0	0	0	0	0	10
RARRES2	0	0	0	0	0	0	0	0	0	0	0	0	10
GDF15	0	0	0	0	0	0	0	0	0	0	0	0	10
CXCL16	0	0	0	0	0	0	0	0	0	0	0	0	10
SPON1	0	0	0	0	0	0	0	0	0	0	0	0	10
RETN	0	0	0	0	0	0	0	0	0	0	0	0	10
CD93	0	0	0	0	0	0	0	0	0	0	0	0	10
MEPE	0	0	0	0	0	0	0	0	0	0	0	0	10
CTSZ	0	0	0	0	0	0	0	0	0	0	0	0	10
NOTCH3	0	0	0	0	0	0	0	0	0	0	0	0	10
TNFSF13B	0	0	0	0	0	0	0	0	0	0	0	0	10
F11R	0	0	0	0	0	0	0	0	0	0	0	0	10
TNFRSF11B_2	0	0	0	0	0	0	0	0	0	0	0	0	10
CXCL11	-0.00057815	-0.000609806	0	0	-0.000432536	-0.000217609	-0.00259644	-0.0022812	0	-0.000346496	-0.000706223	0.000943897	3
TNFSF11	0	0	0	0	1.19315e-05	0	0	0	0.00134857	0	0.00013605	0.000426052	8
AXIN1	0	0	0	0	0.00200964	0.0013509	0	0.00139533	0.000730557	0.00301692	0.000850335	0.00106538	5
CCL25	-0.000815273	-0.00067621	0	-0.00101269	-0.00358644	-0.00248972	-0.000574289	-0.000130857	-0.000525571	0	-0.000981105	0.00116458	2
TNFSF12	0	0	0	0	0	0	0	0	0	0	0	0	10
TNFSF14	0	0	0	0	0	0	0	0	0	0	0	0	10
STAMBP	0	0	0	0	0	0	0	0	0	0	0	0	10
FGF19	-0.0022405	-0.00291318	-0.00201494	-0.00167675	-0.0022089	-0.00238016	-0.00395361	-0.00333677	-0.00118145	-0.0031659	-0.00250721	0.000832989	0
IL33	0	0	0	0.00011598	0.00121529	0	0.000542936	0	0	0	0.00018742	0.00039915	7
PLAU_2	0	0	0	0	0	0	0	0	0	0	0	0	10
ADA	0	0	0	0	0	0	0	0	0	0	0	0	10
TGFA	-0.00115856	0	0	-5.70682e-05	0	0	-0.000263198	0	0	0	-0.000147883	0.000364555	7
TGFB1	0	0	0	0	0	0	0	0	0	0	0	0	10
NGF	0	0	0	0	0	0	0	0	0	0	0	0	10
LTA	0	0	0	0	0	0	0	0	0	0	0	0	10
TNF	0	0	0	0	0	0	0	0	0	0	0	0	10
IFNG	0	0	0	0	0	0	0	0	0	0	0	0	10
IL1A	0	0	0	0	0	0	0	0	0	0	0	0	10
CXCL10	0	0	0	0	0	0	0	0	0	0	0	0	10
MMP1	0	0	0	0	0	0	0	0	0	0	0	0	10
IL4	0	0	0	0	0	0	0	0	0	0	0	0	10
IL5	0	0	0	0	0	0	0	0	0	0	0	0	10
IL6_2	0.00649537	0.00601631	0.00500091	0.00761733	0.00986956	0.0108939	0.00986054	0.011194	0.00797012	0.00547805	0.00803962	0.00229054	0
CD5	0	0	0	0	0	0	0	0	0	0	0	0	10
MMP10	-0.000342786	-0.000702474	0	-0.00148082	-0.00150851	-0.00169071	-0.00124697	-0.00091098	-0.00063375	-0.00190439	-0.00104214	0.000622764	1
CXCL1_2	0	0	0	0	0	0	0	0	0	0	0	0	10
CSF1	0	0	0	0	0	0	0	0	0	0	0	0	10
IL8	0	0	0	0	0	0	0	0	0	0	0	0	10
CCL3_2	0	0	0	0	0.00103568	0	0	0.00268609	0	0.000156823	0.000387859	0.000869735	7
IL7	0	0	0	0	0	0	0	0	0	0	0	0	10
CCL4	0	0	0	0	0	0	0	0	0	0	0	0	10
CCL2_2	0	0	0	0	0	0	0	0	0	0	0	0	10
OSM	0	0	0	0	0	0	0	0	0	0	0	0	10
HGF	0	0	0	0	0	0	0	0.000766403	0	0.00234893	0.000311534	0.000755302	8
IL2RB	0.00110951	0.00036346	0.00345624	0.00234106	0.00207174	0.00197321	0	0.00107687	0.00274257	0.00183806	0.00169727	0.00106601	1
LIF	0	0	0	0	0	0	0	0	0	0	0	0	10
VEGFA	0	0	0	0	0	0	0	0	0	0	0	0	10
NTF3	0	0	0	0	0	0	0	0	0	0	0	0	10
KITLG_2	0	0	0	0	0	0	0	0	0	0	0	0	10
IL10	0	0	0	0	0	0	0	0	0	0	0	0	10
CD40	0	0	0	0	0	0	0	0	0	0	0	0	10
CST5	-0.00353753	-0.00454332	-0.00647415	-0.00498504	-0.00882031	-0.00585798	-0.00579223	-0.00594989	-0.00524947	-0.00366451	-0.00548744	0.00152211	0
IL12B	0.00312265	0.00353306	0.00422098	0.00183642	0.00418332	0.00242773	0.00426219	0.00279871	0.00344516	0.00416344	0.00339937	0.000847356	0
IL13	0	0	0	0	0	0	0	0	0	0	0	0	10
GDNF	0	0	0	0	0	0	0	0	0	0	0	0	10
LIFR	-0.000477544	0	0	0	0	0	0	0	0	0	-4.77544e-05	0.000151013	9
CXCL5	0	0	0	0	0	0	0	0	0	0	0	0	10
FLT3LG	0	0	0	0	0	0	0	0	0	0	0	0	10
SULT1A1	0	0	0	0	0	0	0	0	0	0	0	0	10
TNFSF10	0	0	0.000840424	0.00151311	0.000862961	0	0.000711698	0	0	0	0.000392819	0.000548124	6
CCL11	0	0	0	0	0	0	0	0	0	0	0	0	10
CCL23	0	0	0	0	0	0	0	0	0	0	0	0	10
IL2	0	0	0	0	0	0	0	0	0	0	0	0	10
CX3CL1	-0.00467703	-0.00354157	-0.00279031	-0.00414566	-0.00542285	-0.00421908	-0.00237191	-0.00319715	-0.00192713	-0.00330894	-0.00356016	0.00107293	0
CCL20	0	0	0	0	0	0	0	0	0	0	0	0	10
CCL8	0	0	0	0	0	0	0	0	0	0	0	0	10
CCL7	0	0	0	0	0	0	0	0	0	0	0	0	10
CXCL6	0	0	0	0	0	0	0	0	0	0	0	0	10
S100A12	0	0	0	0	0	0	0	0	0	0	0	0	10
TNFRSF9	0	0	0	0	0	0	0	0	0	0	0	0	10
CXCL9	0	0	0	0	0	0	0	0	0	0	0	0	10
IL10RB	0	0	0	0	0	0	0	0	0	0	0	0	10
IL24	0	0	0	0	0	0	0	0	0	0	0	0	10
IL15RA	0	0	0	0	0	0	0	0	0	0	0	0	10
SLAMF1	0.00282492	0.00222757	0.00321054	0.00301933	0.00444286	0.00367295	0.00248072	0.0042584	0.000625383	0.00231102	0.00290737	0.00110994	0
IL18R1	0.00660359	0.00671531	0.00346472	0.00418128	0.00436433	0.00321835	0.00761668	0.00528418	0.00492633	0.00521687	0.00515916	0.00144708	0
EIF4EBP1	0	0	0	0	0	0	0	0	0	0	0	0	10
IL10RA	0	0	0	0	0	0.00159365	0	0	0	0	0.000159365	0.000503957	9
IL18_2	0	0	0	0	0	0	0	0	0	0	0	0	10
CASP8	0	0	0	0	0	0	0	0	0	0	0	0	10
IL17A	0	0	0	0	0	0	0	0	0	0	0	0	10
ARTN	0	0	0	0	0.000108481	0	0	0	0	0.000129949	2.3843e-05	5.05195e-05	8
SIRT2	0	0	0	0	0	0	0	0	0	0	0	0	10
IL22RA1	0	0	0	0	0	0	0	0	0	0	0	0	10
FGF5	0	0	0	0	0	0	0	0	0	0	0	0	10
DNER	-0.00305963	-0.00326915	-0.00239512	-0.00266719	-0.00071034	-0.00314439	-0.00280242	-0.00406923	-0.00362609	-0.00595557	-0.00316991	0.00132652	0
CD6	0	0	0	0	0	0	0	0	0	0	0	0	10
TSLP	0	0	0	0	0	0	0	0	0	0	0	0	10
CCL13	0	0	0	0	0	0	0	0	0	0	0	0	10
CCL19	0	0	0	0	0	0	0	0	0	0	0	0	10
NRTN	0	0	0	0	0	0	0	0	0	0	0	0	10
CD244	0	0	0	0	0	0	0	0	0	0	0	0	10
FGF23_2	0	0	0	0	0	0	0	0	0	0	0	0	10
CDCP1	0	0	0	0	0	0	0	0	0	0	0	0	10
CCL28	-0.00145284	-0.00258054	-0.000826687	-0.00175401	0	0	-0.0012016	-0.000443656	-0.00134048	-0.00164843	-0.00112482	0.000818703	2
FGF21_2	0	0	0	0	0	0	0	0	0	0	0	0	10
IL20	0	0	0	0	0	0	0	0	0	0	0	0	10
CD274	0	0	0	0	0	0	0	0	0	0	0	0	10
IL17C	0	0	0	0.000147184	0.000816923	0.00137701	0	0.000198512	0	0.00129874	0.000383837	0.000561548	5
IL20RA	0	0	0	0	0	0	0	0	0	0	0	0	10
Intercept	-0.594201	-0.592465	-0.593714	-0.594131	-0.591622	-0.592122	-0.592642	-0.592909	-0.594515	-0.591552	-0.592987	0.00109113	0

### Sheet: ChemWHtRmodel
Variable	Model_01	Model_02	Model_03	Model_04	Model_05	Model_06	Model_07	Model_08	Model_09	Model_10	Mean	SD	nZeros
A/G RATIO	0	0	0	0	0	0	0	0	0	0	0	0	10
ADIPONECTIN, SERUM	-0.00117832	-0.00219734	-0.00413092	0	-0.00204186	-0.000219119	-0.00125392	-0.00225887	0	-0.000371058	-0.00136514	0.00131972	2
ALAT (SGPT)	0	0	0	0	0	0	0	0	0	0	0	0	10
ALBUMIN	-0.0260126	-0.0267274	-0.0241761	-0.0289058	-0.0258427	-0.0234646	-0.0243623	-0.0255794	-0.0260474	-0.0289573	-0.0260076	0.00183662	0
ALKALINE PHOSPHATASE	0.0120859	0.0103264	0.0122414	0.0120849	0.0112705	0.0109937	0.0123728	0.0106097	0.0120392	0.0128486	0.0116873	0.000832306	0
ARACHIDONIC ACID	0.0103538	0.0137514	0.00991348	0.0113837	0.0121832	0.00971536	0.011799	0.0113667	0.0110709	0.0122379	0.0113776	0.00121339	0
ASAT (SGOT)	-0.00330628	-0.00338322	-0.00121738	-0.00232747	-0.0029905	-0.0029012	-0.00245623	-0.00203917	-0.00438926	-0.000485674	-0.00254964	0.00112166	0
BASOPHILS	0.000182311	0	0	0.000764906	0	0.00212856	0.00111114	0	0	0	0.000418691	0.0007173	6
BASOPHILS ABSOLUTE	0	0	0	0	0	0	0	0	0	0	0	0	10
BILIRUBIN, TOTAL	-0.000570889	-0.00176802	0	0	0	0	0	-0.0013445	-0.000682629	-4.9709e-05	-0.000441574	0.000647907	5
BUN/CREAT RATIO	0.00524854	0.00583954	0.0102876	0.006759	0.00629067	0.00720235	0.00790561	0.00797428	0.00554219	0.00682307	0.00698729	0.00148134	0
CALCIUM	-0.00101264	-0.00193832	-0.00294527	-0.00343704	-0.00320338	-0.00490096	-0.00397684	-0.00319156	-0.00153735	-0.00142301	-0.00275664	0.00124502	0
CARBON DIOXIDE (CO2)	0	0	0	0	0	0	0	0	0	0	0	0	10
CHLORIDE	0.00324078	0.00071877	0.00196718	0.00145731	0.00202431	0.0025511	0.002873	0.000638598	1.48033e-05	0.00138387	0.00168697	0.00104015	0
CHOLESTEROL, TOTAL	0	0	0	0	0	0	0	0	0	0	0	0	10
CREATININE ENZ, SER	-0.0401064	-0.0386154	-0.0356605	-0.0385187	-0.0420503	-0.0379459	-0.0407422	-0.0434517	-0.0346052	-0.0405712	-0.0392268	0.00273442	0
CRP HIGH SENSITIVITY	0.0192094	0.0174838	0.0185088	0.0186588	0.01877	0.0175204	0.0178254	0.0194727	0.024424	0.0190829	0.0190956	0.00199667	0
DHA	-0.00831689	-0.00739553	-0.0109286	-0.0081825	-0.00905785	-0.00969659	-0.010105	-0.00986701	-0.0108138	-0.00874599	-0.00931097	0.00116797	0
DPA	0	0	0	0	0	0	0	0	0	0	0	0	10
EOSINOPHILS	-0.00217368	-0.00172444	-0.00293943	-0.00255119	-0.00221934	-0.00349163	-0.00323197	0	-0.00240316	-0.00108352	-0.00218184	0.0010411	1
EOSINOPHILS ABSOLUTE	0	0	0	0	0	0	0	0	0	0	0	0	10
EPA	0	0	0	0	0	0	0	0	0	0	0	0	10
FERRITIN	-0.00188281	-0.00063205	-0.000710833	-0.000716658	0	-0.00372105	-0.00100237	0	0	0	-0.000866577	0.00116927	4
GFR, MDRD	0	0	0	0	0	0	0	0	0	0	0	0	10
GFR, MDRD, AFRICAN AM	-0.0281038	-0.0293482	-0.0239958	-0.0256231	-0.0279741	-0.0255095	-0.0258428	-0.0309715	-0.0241682	-0.0273748	-0.0268912	0.00226021	0
GGT	0	0	0	0	0	0	0	0	0	0	0	0	10
GLOBULIN	0	0	0	0	0	0	0	0	0	0	0	0	10
GLUCOSE	0.00173395	0	0	0	0.002329	0	0	0.000222913	0.000622941	0	0.00049088	0.000847146	6
GLYCOHEMOGLOBIN A1C	0.00100031	0.00145259	0.00184245	0.00496529	0	0	0.00327461	0	0.000333593	0	0.00128688	0.00168104	4
HDL CHOL DIRECT	-0.0262554	-0.0244316	-0.0272836	-0.0209412	-0.0214203	-0.0234692	-0.0245751	-0.0200049	-0.0241608	-0.0263786	-0.0238921	0.00245417	0
HDL PARTICLE NUMBER	0.0103136	0.00969639	0.0101365	0.00659037	0.0075066	0.00865233	0.00975439	0.00410678	0.00931962	0.0111313	0.00872078	0.00210916	0
HEMATOCRIT	-0.00123909	-0.000746792	0	-0.001772	0	0	0	0	-0.000731959	0	-0.000448984	0.000645749	6
HEMOGLOBIN	0	0	0	0	0	0	0	0	0	0	0	0	10
HOMA-IR	0	0	0	0	0	0	0	0	0	0	0	0	10
HOMOCYSTEINE, SERUM	0	0	0	0	0	0	0	0	0	0	0	0	10
IMMATURE GRANULOCYTES	0	-7.41655e-05	-0.00133389	0	-0.00174192	-0.000724296	-0.00394832	-0.000337325	-7.60267e-05	0	-0.000823593	0.00125916	3
IMMATURE GRANULOCYTES ABSOLUTE	-0.00262997	-0.00405659	-0.00176533	-0.00137965	0	-0.00190966	-0.000662648	-0.00307825	-0.00337224	-0.00432189	-0.00231762	0.0014256	1
INSULIN	0.0244778	0.0250862	0.024171	0.0255841	0.0233092	0.0313481	0.0233675	0.0247926	0.0224571	0.0238014	0.0248395	0.002468	0
LDL PARTICLE NUMBER	0	0	5.04696e-05	0.000495881	0	0	0	0	0	0.00503423	0.000558058	0.00158035	7
LDL SMALL	0	0	0	0	0	0	0	0	0	0	0	0	10
LDL-CHOL CALCULATION	0.0068025	0.00513615	0.00768013	0.0104016	0.00565186	0.00811517	0.00664687	0.00520513	0.00676655	0.000814711	0.00632207	0.00248709	0
LDL_SIZE	0.00229087	0.00490397	8.19538e-05	0.000281477	0.00435834	0.00190593	0.00212684	0.00376439	0.00446672	0.00478067	0.00289612	0.00181464	0
LINOLEIC_ACID	-0.00164717	-0.00170874	-0.00308931	-0.00225459	-0.00552939	-0.00260238	-0.00289038	-0.000837052	-0.00114311	-0.00299487	-0.0024697	0.00133097	0
LPIR_SCORE	0.0208108	0.022129	0.0140277	0.0188705	0.0222264	0.017492	0.0204372	0.0219986	0.0234286	0.0205435	0.0201964	0.00277351	0
LYMPHOCYTES	0	0	0	0	0	0	0	0	0	0	0	0	10
LYMPHOCYTES ABSOLUTE	0.00291373	0.000456632	0.00215803	0.000597869	0.00404236	0.00119254	0.00338003	9.67588e-05	0.00433918	0.00542055	0.00245977	0.00184439	0
MAGNESIUM, SERUM	-0.00299208	-0.00817809	-0.00642103	-0.0038805	-0.00642326	-0.00667619	-0.00618586	-0.00493993	-0.0039019	-0.00503204	-0.00546309	0.00158857	0
MCH	0	0	0	0	0	0	0	0	0	0	0	0	10
MCHC	0.00219997	0.00362602	0.00372215	0.00643643	0.00263208	0.00491487	0.00600465	0.00372808	0.0062314	0.00317126	0.00426669	0.00153293	0
MCV	-0.00374608	-0.00512394	-0.000312387	0	-0.00477345	-0.00288584	-0.00198393	-0.00462132	-0.000206473	-0.00165976	-0.00253132	0.00198645	1
MERCURY, BLOOD	0	0	0	0	0	0	0	0	0	0	0	0	10
MONOCYTES	0	0	0	0	0	0	0	0	0	0	0	0	10
MONOCYTES ABSOLUTE	0	0	0	0	0	0	0	0	0	0.000426236	4.26236e-05	0.000134788	9
OMEGA-3 INDEX	0	-2.08071e-05	-0.000478897	0	0	0	0	0	0	-0.000355188	-8.54892e-05	0.000177279	7
OMEGA-6/OMEGA-3 RATIO	0	0	0	0	0	0	0	0	0	0.00394037	0.000394037	0.00124605	9
OMEGA_3_TOTAL	0	0	0	0	0	0	0	0	0	0	0	0	10
OMEGA_6_TOTAL	0	0	0	0	0	0	0	0	0	0	0	0	10
PLATELET COUNT THOUSAND	0	0.00272008	0.00115014	0.000454549	0.000670421	0.00338997	0.000800014	0.000923173	0.00435742	0.00231913	0.00167849	0.00143582	1
POTASSIUM	0	0	0	0	0	0	0	0	0	0	0	0	10
PROTEIN, TOTAL SERUM	0	0	0	0	0	0	0	-0.00145764	0	0	-0.000145764	0.000460945	9
RDW	0.00245224	0.0040061	0.00568282	0.00877917	0.0046498	0.00669749	0.00694593	0.00743792	0.00548206	0.00695915	0.00590927	0.00184886	0
RED CELL COUNT	0	0	0	0	0	0	0	0	0	0	0	0	10
SODIUM	0	0	0	0	0	0	0	0	0	0	0	0	10
TOTAL NEUTROPHILS	0	0	0	0	0	0	0	0	0	0	0	0	10
TOTAL NEUTROPHILS AB	0	0	0	0	0	0	0	0	0	0	0	0	10
TRIGLYCERIDES	0	0	0	0	0	0	0	0	0	0	0	0	10
Triglyceride HDL Ratio	0	0	0	0	0	0	0	0	0	0	0	0	10
UREA NITROGEN	0	0	0	0	0	0	0	0	0	0	0	0	10
URIC ACID	0.0293782	0.0311585	0.0294176	0.0307626	0.0312606	0.0309673	0.0313228	0.0325782	0.0267479	0.0311704	0.0304764	0.00160719	0
VITAMIN D, 25-OH TOT	0	0	0	0	0	0	0	0	0	0	0	0	10
WHITE CELL COUNT	0.0110916	0.0125823	0.0128392	0.0133381	0.0109623	0.0147769	0.0119465	0.0136429	0.00802093	0.00934376	0.0118545	0.00205009	0
Intercept	-0.594555	-0.591554	-0.595153	-0.593636	-0.592683	-0.591996	-0.591667	-0.592151	-0.593343	-0.59282	-0.592956	0.00121511	0

### Sheet: CombiWHtRmodel
Variable	Model_01	Model_02	Model_03	Model_04	Model_05	Model_06	Model_07	Model_08	Model_09	Model_10	Mean	SD	nZeros
A/G RATIO	0	0	0	0	0	0	0	0	0	0	0	0	10
ADIPONECTIN, SERUM	0	-0.00124103	0	0	0	0	0	0	0	-0.000631718	-0.000187275	0.00042012	8
ALAT (SGPT)	0	0	0	0	0	0	0	0	0	0	0	0	10
ALBUMIN	-0.00771014	-0.00959493	-0.00674396	-0.0110181	-0.00967343	-0.00875571	-0.00695733	-0.00948304	-0.00929576	-0.0112397	-0.00904721	0.00153408	0
ALKALINE PHOSPHATASE	0	0	0	0.000486903	0.00125521	0	0	0	0.000526716	0.000281261	0.000255009	0.000410808	6
ARACHIDONIC ACID	0	0	0	0	0	0	0	0	0	0.000411255	4.11255e-05	0.00013005	9
ASAT (SGOT)	0	0	0	0	0	0	0	0	0	0	0	0	10
BASOPHILS	0.00085005	2.07918e-05	0	0.000187482	0.000331377	0.00230957	0	0	0	0.00274923	0.000644851	0.00103291	4
BASOPHILS ABSOLUTE	0	0	0	0	0	0	0	0	0	0	0	0	10
BILIRUBIN, TOTAL	0	0	0	0	0	0	0	0	0	0	0	0	10
BUN/CREAT RATIO	0.00175145	0	0.00333131	0.00114887	0.0023284	0.00307482	0.00103	0.00226832	0	0.000591773	0.00155249	0.00119327	2
CALCIUM	0	0	0	0	0	0	0	0	0	0	0	0	10
CARBON DIOXIDE (CO2)	0	0.0019702	0	0	0	0	0	0	0	0.000239922	0.000221012	0.00061921	8
CHLORIDE	0	0	0	0	0	0	0	0	0	0.000467905	4.67905e-05	0.000147965	9
CHOLESTEROL, TOTAL	0	0	0	0	0	0	0	0	0	0	0	0	10
CREATININE ENZ, SER	0	0	0	0	0	0	0	0	0	0	0	0	10
CRP HIGH SENSITIVITY	0.00338921	0.00136024	0.0037835	0.00132282	0.00105394	0.00138932	0.0011591	0.00488477	0.00538541	0.00479383	0.00285221	0.00177261	0
DHA	0	0	0	0	0	0	0	0	0	0	0	0	10
DPA	0	0	0	0	0	0	0	0	0	0	0	0	10
EOSINOPHILS	0	0	0	0	0	0	0	0	0	0	0	0	10
EOSINOPHILS ABSOLUTE	0	0	0	0	0	0	0	0	0	0	0	0	10
EPA	0	0	0	0	0	0	0	0	0	0	0	0	10
FERRITIN	0	0	0	0	0	0	0	0	0	0	0	0	10
GFR, MDRD	0	0	0	0	0	0.000744014	0	0	0	0.00333213	0.000407615	0.00105384	8
GFR, MDRD, AFRICAN AM	0	0	0	0	0	0	0	0	0	0	0	0	10
GGT	0	0	0	0	0	0	0	0	0	0	0	0	10
GLOBULIN	0	0	0	0	0	0	0	0	0	0	0	0	10
GLUCOSE	0	0	0	0	0	0	0	0	0	0	0	0	10
GLYCOHEMOGLOBIN A1C	0	0	0	0	0	0	0	0	0	0	0	0	10
HDL CHOL DIRECT	-0.00538297	-0.00592198	-0.00710114	-0.00508541	-0.00479491	-0.0056881	-0.00914417	-0.00573648	-0.00583621	-0.00544158	-0.00601329	0.00125952	0
HDL PARTICLE NUMBER	0	0	0	0	0	0	0	0	0	0.00119878	0.000119878	0.000379087	9
HEMATOCRIT	0	0	0	0	0	0	0	0	0	0	0	0	10
HEMOGLOBIN	0	0	0	0	0	0	0	0	0	0	0	0	10
HOMA-IR	0	0	0	0	0	0	0	0	0	0	0	0	10
HOMOCYSTEINE, SERUM	0	0	0	0	0	0	0	0	0	0	0	0	10
IMMATURE GRANULOCYTES	0	0	0	0	0	0	0	0	0	0	0	0	10
IMMATURE GRANULOCYTES ABSOLUTE	-0.00102383	0	0	0	0	0	0	0	0	-0.00160421	-0.000262803	0.000570677	8
INSULIN	0.000842257	0.00119713	0.000140749	0.00179958	0	0.0028138	0	0.00220512	0.000437379	0.000630601	0.00100666	0.000979575	2
LDL PARTICLE NUMBER	0	0	0	0	0	0	0	0	0	0	0	0	10
LDL SMALL	0	0	0	0	0	0	0	0	0	0	0	0	10
LDL-CHOL CALCULATION	0	0	0	0	0	0	0	0	0	0	0	0	10
LDL_SIZE	0	0	0	0	0	0	0	0	0	0	0	0	10
LINOLEIC_ACID	-0.0025739	-0.00271324	0	0	-0.00172635	0	-0.00173192	0	-0.000703623	-0.00256263	-0.00120117	0.00118324	4
LPIR_SCORE	0	0	0	0	0	0	0	0	0	0	0	0	10
LYMPHOCYTES	0	0	0	0	0	0	0	0	0	0.00191613	0.000191613	0.000605933	9
LYMPHOCYTES ABSOLUTE	0	0	0	0	0	0	0	0	0	0	0	0	10
MAGNESIUM, SERUM	0	-0.00402017	0	-0.000475627	-0.00106845	-0.00177856	-0.00128921	0	-0.00090331	-0.00177838	-0.00113137	0.00122626	3
MCH	0	0	0	0	0	0	0	0	0	0	0	0	10
MCHC	0	0.00203703	0	0.00181155	0	0.000599272	0.00177669	0	0.001543	0.00130662	0.000907416	0.000869292	4
MCV	0	0	0	0	0	0	0	0	0	0	0	0	10
MERCURY, BLOOD	0	0	0	0	0	0	0	0	0	0	0	0	10
MONOCYTES	0	0	0	0	0	0	0	0	0	0	0	0	10
MONOCYTES ABSOLUTE	0	0	0	0	0	0	0	0	0	0	0	0	10
OMEGA-3 INDEX	0	0	0	0	0	0	0	0	-0.000940645	-0.000446236	-0.000138688	0.000314748	8
OMEGA-6/OMEGA-3 RATIO	0	0	0	0	0	0	0	0	0	0	0	0	10
OMEGA_3_TOTAL	0	0	0	0	0	0	0	0	0	0	0	0	10
OMEGA_6_TOTAL	0	0	0	0	0	0	0	0	0	0	0	0	10
PLATELET COUNT THOUSAND	0	0	0	0	0	0	0	0	0	0	0	0	10
POTASSIUM	0	0	0	0	0	0	0	0	0	0	0	0	10
PROTEIN, TOTAL SERUM	0	0	0	0	0	0	0	0	0	0	0	0	10
RDW	0	0.000970278	0	0.00110959	0	0.00267936	0.00099518	0.00125044	0	0.00118586	0.00081907	0.000856547	4
RED CELL COUNT	0	0	0	0	0	0	0	0	0	0	0	0	10
SODIUM	0	0	0	0	0	0	0	0	0	0	0	0	10
TOTAL NEUTROPHILS	0	0	0	0	0	0	0	0	0	-0.000223517	-2.23517e-05	7.06824e-05	9
TOTAL NEUTROPHILS AB	0	0	0	0	0	0	0	0	0	0	0	0	10
TRIGLYCERIDES	0	0	0	0	0	0	0	0	0	0	0	0	10
Triglyceride HDL Ratio	0	0	0	0	0	0	0	0	0	0	0	0	10
UREA NITROGEN	0	0	0	0	0	0	0	0	0	0	0	0	10
URIC ACID	0.00823308	0.0101787	0.012003	0.00912835	0.0121858	0.00889718	0.0108359	0.0152026	0.0040145	0.00126258	0.00919417	0.00404641	0
VITAMIN D, 25-OH TOT	0	0	0	0	0	0	0	0	0	0	0	0	10
WHITE CELL COUNT	0	0	0	0	0	0	0	0	0	0	0	0	10
LGALS9	0	0	0	0	0	0	0	0	0	0	0	0	10
TNFRSF10A	0	0	0	0	0	0	0	0	0	0	0	0	10
AGRP	-0.00709764	-0.0091074	-0.00712497	-0.0108499	-0.00968872	-0.00707603	-0.00836739	-0.00677983	-0.00891293	-0.0125569	-0.00875617	0.00188969	0
TNFRSF10B	0	0	0	0	0	0	0	0	0	0	0	0	10
TNFRSF13B	0	0	0	0	0	0	0	0	0	0	0	0	10
FIGF	-0.00462212	-0.00902626	-0.00445876	-0.00658419	-0.00545772	-0.00757305	-0.00759419	-0.00543999	-0.00431158	-0.00401279	-0.00590807	0.00170334	0
DKK1	0	0	-3.5539e-06	0	0	0	0	0	0	-0.0038351	-0.000383866	0.00121264	8
REN	0	0	0	0	0	0	0	0	0	0	0	0	10
PDGFB	0	0	0	0	0	0	0	0	0	0	0	0	10
GH1	0	0	0	0	0	0	0	0	0	0	0	0	10
CD4	0	0	0	0	0	0	0	0	0	0	0	0	10
PIGR	0	0	0	0	0	0	0	0	0	0	0	0	10
AMBP	0	0	0	0	0	0	0	0	0	0	0	0	10
SOD2	0	0	0	0	0	0	0	0	0	0	0	0	10
HSPB1	0	0	0	0	0	0	0	0	0	0	0	0	10
IL6_1	0	0	0	0	0	0	0	0	0.000560501	0.000887874	0.000144838	0.000314943	8
LPL	0	0	0	0	0	0	0	0	0	0	0	0	10
THBD	0	0	0	0	0	0	0	0	0	0	0	0	10
DCN	0	0	0	0	0	0	0	0	0	0	0	0	10
CTSL	0	0	0	0	0	0	0	0	0	0	0	0	10
MMP7	0	0	0	0	0	0	0	0	0	0	0	0	10
CXCL1_1	0	0	0	0	0	0	0	0	0	0	0	0	10
HMOX1	0	-0.0010091	0	0	0	0	0	0	0	0	-0.00010091	0.000319105	9
PARP1	0	0	0	0	0	0	0	0	0	0	0	0	10
CCL3_1	0	0	0	0	0	0	0	0	0	0	0	0	10
FABP2	-0.000960387	0	-0.000706509	0	0	-0.00410909	-0.000324808	0	-0.00167	-0.00102638	-0.000879717	0.00126995	4
SRC	0	0	0	0	0	0	0	0	0	0	0	0	10
F3	0	0	0	0	0	0	0	0	0	0	0	0	10
NPPB	0	0	0	0	0	0	0	0	0	0	0	0	10
IL1RN	0	0	0	0	0	0	0	0	0	0	0	0	10
FST	0.00865945	0.00657722	0.00230691	0.00389234	0.00712916	0.00748883	0.00551019	0.00138615	0.00481951	0.00585334	0.00536231	0.0023059	0
KITLG_1	0	0	0	0	0	0	0	0	0	0	0	0	10
TGM2	0	0	0	0	0	0	0	0	0	0	0	0	10
BMP6	-0.00330896	-0.00377425	-0.000615207	-0.00479917	-0.00490416	-0.00396008	-0.00133059	0	-0.00322734	-0.000998267	-0.0026918	0.00179699	1
IL4R	0	0	0	0	0	0	0	0	0	0	0	0	10
F2R	0	0	0	0	0	0	0	0	0	0	0	0	10
PTX3	0	0	0	0	0	0	0	0	0	-0.000916427	-9.16427e-05	0.0002898	9
GIF	0	0	0	0	0	0	0	0	0	0	0	0	10
CD40LG	0	0	0	0	0	0	0	0	0	0	0	0	10
FCGR2B	0	0	0	0	0	0	0	0	0	0	0	0	10
CEACAM8	0	0	0	0	0	0	0	0	0	0	0	0	10
CA5A	0	-0.00141141	0	0	0	0	0	0	0	0	-0.000141141	0.000446328	9
ADM	0.0163642	0.0166253	0.0179476	0.0200523	0.0156064	0.0190021	0.0184192	0.016301	0.0160768	0.0202027	0.0176598	0.00169867	0
THBS2	0	0	0	0	0	0	0	0	0	0	0	0	10
IDUA	0	0	0	0	0	0	0	0	0	0	0	0	10
MMP12	0	0	0	0	0	0	0	0	0	0	0	0	10
THPO	0	0	0	0	0	0	0	0	0	0	0	0	10
LEP	0.0319345	0.0314465	0.0333728	0.0297028	0.030622	0.0300489	0.0336225	0.0346549	0.0296573	0.0251874	0.031025	0.00269262	0
XCL1	0	-0.000539022	0	-0.000331496	0	0	0	0	0	-0.0024865	-0.000335702	0.000778614	7
PGF	0	0	0	0	0	0	0	0	0	0	0	0	10
FABP6	0	0	0	0	0	0	0	0	0	0	0	0	10
PRELP	0	0	0	0	0	0	0	0	0	-0.0011241	-0.00011241	0.000355471	9
OLR1	0	0	0	0	0	0	0	0	0	0	0	0	10
TEK	0	0	0	0	-0.00195585	-0.00114424	0	0	0	0	-0.00031001	0.000680979	8
GLO1	0	0	0	0	0	0	0	0	0	0	0	0	10
MERTK	0	0	0	0	0	0	0	0	0	0	0	0	10
STK4	0	0	0	0	0	0	0	0	0	0	0	0	10
PAPPA	0	0	0	0	0	0	0	0	0	0	0	0	10
IL16	0.00733151	0.00523452	0.00415764	0.00684915	0.00551703	0.00751875	0.00492172	0.00472116	0.00444585	0.0088287	0.0059526	0.0015708	0
IL18_1	0	0	0	0	0	0	0	0	0	0	0	0	10
SELPLG	0	0	0	0	0	0	0	0	0	0	0	0	10
AGER	-0.00894015	-0.00470425	-0.00880334	-0.00706738	-0.00743227	-0.00638113	-0.00818199	-0.00959129	-0.00671744	-0.0116551	-0.00794743	0.00193639	0
ANGPT1	0	0	0	0	0	0	0	0	0	0	0	0	10
PRSS8	0	0	0	0	0	0	0	0	0	0	0	0	10
DECR1	0	0	0	0	0	0	0	0	0	0.00109653	0.000109653	0.000346752	9
ADAMTS13	0	0	0	0	0	0	0	0	0	0	0	0	10
SERPINA12	0	-0.000553709	0	-0.00021969	0	0	0	0	0	0	-7.73399e-05	0.000181059	8
OSCAR	0	0	0	0	0	0	0	0	0	0	0	0	10
IL27,EBI3	0	0	0	0	0	0	0	0	0	0	0	0	10
IL17D	0	0	0	0	0	0	0	0	0	0	0	0	10
CCL17	0	0	0	0	0	0	0	0	0	0	0	0	10
HAVCR1	0	0	0	0	0	0	0	0	0	0	0	0	10
VSIG2	-0.00105846	-0.00183748	-0.00338307	-0.00135197	-0.000851916	0	0	-0.000362453	-0.000924175	-0.000108275	-0.000987779	0.00104006	2
HBEGF	0	0	0	0	0	0	0	0	0	0	0	0	10
SORT1	0	0	0	0	0	0	0	0	0	0	0	0	10
CTRC	0	0	0	0	0	0	0	0	0	0	0	0	10
PDCD1LG2	0	0	0	0	0	0	0	-0.00045175	0	0	-4.5175e-05	0.000142856	9
PRSS27	0	0	0	0	0	0	-0.00110785	0	0	0	-0.000110785	0.000350333	9
SPON2	0	0	0	0	0	0	0	0	0	0	0	0	10
BOC	0	0	-0.00157523	0	-4.13518e-05	0	-0.000161919	0	-0.000658485	0	-0.000243698	0.000510879	6
ACE2	0	-0.000669314	0	0	0	0	0	0	-0.000340249	0	-0.000100956	0.000226527	8
FGF23_1	0	0	0	0	0	0	0	0	0	0	0	0	10
IL1RL2	0	0	0	0	0	0	0	0	0	0	0	0	10
SLAMF7	-0.00182378	-0.0030877	0	0	-0.000120045	0	-0.00073137	0	-0.00116792	-0.00230776	-0.000923858	0.00113353	4
FGF21_1	0	0	0	0	0	0	0	0	0	0	0	0	10
MARCO	0	0	0	0	0	0	0	0	0	0	0	0	10
CD84	0	0	0	0	0	0	0	0	0	0	0	0	10
HAO1	0	0	0	0	0	0	0	0	0	0	0	0	10
GDF2	-0.0061892	-0.00575488	-0.00427538	-0.00628553	-0.00532475	-0.00584252	-0.00416431	-0.00411918	-0.00500137	0	-0.00469571	0.00184166	1
ITGB1BP2	0	0	0	0	0	0	0	0	0	0	0	0	10
IKBKG	0.00219431	0.00146227	0	0	0	0.0015667	0.001647	0	0	0	0.000687028	0.000906784	6
TNFRSF11A	0	0	0	0	0	0	0	0	0	0	0	0	10
NT-proBNP	0	0	0	0	0	0	0	0	0	0	0	0	10
CCL24	0	0	0	0	0	0	0	0	0	0	0	0	10
TNFRSF11B_1	0	0	0	0	0	0	0	0	0	0	0	0	10
TNFRSF10C	0	0	0	0	0	0	0	0	0	0.0016153	0.00016153	0.000510802	9
CCL16	0	0	0	0	0	0	0	0	0	0	0	0	10
PGLYRP1	0	0	0	0	0	0	0	0	0	0	0	0	10
IL18BP	0	0	0	0	0	0	0	0	0	0	0	0	10
EGFR	0	0	0	0	0	0	0	0	0	0	0	0	10
PLAU_1	0	0	0	0	0	0	0	0	0	0	0	0	10
PLAT	0	-0.000517628	0	0	0	0	0	0	0	0	-5.17628e-05	0.000163688	9
LDLR	0	0	0	0	0	0	0	0	0	0	0	0	10
IL2RA	0	0	0	0	0	0	0	0	0	0	0	0	10
MB	0	0	0	0	0	0	0	0	0	0	0	0	10
COL1A1	0	0	0	0	0	0	0	0	-3.51164e-06	0	-3.51164e-07	1.11048e-06	9
TFRC	0	0	0	0	0	0	0	0	0	0	0	0	10
CSTB	0	0.00197367	0	0.000283498	0	0.00190082	0.000720242	0	0	0.00161168	0.000648991	0.000849393	5
PDGFA	0	0	0	0	0	0	0	0	0	0	0	0	10
VWF	0	0	0	0	0	0	0	0	0	0	0	0	10
ITGB2	0	0	0	0	0	0	0	0	0	0	0	0	10
SERPINE1	0	0	0	0	0	0	0	0	0	0	0	0	10
MPO	0.000515579	0.00166941	0	0.00172379	0	0.00155869	0.00099535	0	2.56465e-05	0	0.000648847	0.000762677	4
CTSD	0.00114423	0.00102956	0.00131252	0	0	0	0.00101324	0	0.00217813	0.000500294	0.000717798	0.000742431	4
MMP2	0	0	0	0	0	0	0	0	0	0	0	0	10
MMP3	0	0	0	0	0	0	0	0	0	0	0	0	10
IGFBP1	-0.0140971	-0.0127688	-0.013023	-0.0122331	-0.015241	-0.0172398	-0.0130297	-0.0148705	-0.0174228	-0.0114356	-0.0141361	0.0020397	0
IL6R	0	0	0	0	0	0	0	0	0	0	0	0	10
SPP1	0	0	0	0	0	0	0	0	0	0	0	0	10
TFPI	0	0	0	0	0	0	0	0	0	0	0	0	10
CCL2_1	0	0	0	0	0	0	0	0	0	0.000883263	8.83263e-05	0.000279312	9
ICAM2	0	0	0	0	0	0	0	0	0	0	0	0	10
ACP5	0	0	0	0	0	0	0	0	0	0	0	0	10
IL1R1	0	0	0	0	0	0	0	0	0	0	0	0	10
MMP9	0	0	0	0	0	0	0	0	0	0	0	0	10
CPA1	0	0	0	0	0	0	0	0	0	0	0	0	10
CPB1	0	0	0	0	0	0	0	0	0	0	0	0	10
FABP4	0.0208122	0.020731	0.0207379	0.0206743	0.0224574	0.0237368	0.0206028	0.0203541	0.0208024	0.0191027	0.0210012	0.00125211	0
ANPEP	0	-0.00404353	-0.000220096	-0.000270029	0	-0.00304507	0	0	-0.000447627	-0.00142025	-0.000944661	0.0014544	4
SELP	0	0	0	0	0	0	0	0	0	0	0	0	10
PECAM1	0	0	0	0	0	0	0	0	0	0	0	0	10
EPCAM	0	0	0	0	0	0	0	0	0	0	0	0	10
SELE	0	0	0	0	0	0	0	0	0	0	0	0	10
LGALS3	0	0	0	0	0	0	0	0	0	0	0	0	10
IGFBP2	-0.000697812	0	-0.00268361	0	0	0	0	0	0	0	-0.000338142	0.000852794	8
TNFRSF1A	0	0	0	0	0	0	0	0	0	0	0	0	10
PI3	0	0	0	0	0	0	0	0	0	0	0	0	10
AZU1	0	0.000710784	0	0.00165179	0	0	0	0	0	0	0.000236258	0.000545228	8
TNFRSF1B	0	0	0	0	0	0	0	0	0	0	0	0	10
PRTN3	0	0	0	0	0	0	0	0	0	0	0	0	10
FAS	0	0	0	0	0	0	0	0	0	0	0	0	10
IL1R2	0	0	0	0	0	0	0	0	0	0	0	0	10
GRN	0	0	0	0	0	0	0	0	0	0	0	0	10
AXL	0	0	0	0	0	0	0	0	0	0	0	0	10
CDH5	0	0	0	0	0	0	0	0	0	0	0	0	10
SFTPD	-3.27802e-05	-0.000144608	0	0	0	-0.000358382	0	-0.000823003	0	-0.00139756	-0.000275633	0.000473896	5
CHI3L1	0	0	0	0	0	0	0	0	0	0	0	0	10
LTBR	0	0	0	0	0	0	0	0	0	0	0	0	10
CASP3	0	0	0	0	0	0	0	0	0	0	0	0	10
EPHB4	0	0	0	0	0	0	0	0	0	0	0	0	10
LGALS4	0	0	0	0	0	0	0	0	0	0	0	0	10
SIRPA	0	0.000640647	0	0	0	0	0	0	0	0	6.40647e-05	0.00020259	9
DLK1	0	0	0	0	0	0	0	0	0	0	0	0	10
HSPG2	0	0	0	0	0	0	0	0	0	0	0	0	10
IL1RL1	0	0	0	0	0	0	0	0	0	0	0	0	10
PLAUR	0	0	0	0	0	0	0	0	0	0	0	0	10
TFF3	0	0	0	0	0	0	0	0	0	0	0	0	10
CNTN1	0	0	0	0	0	0	0	0	0	0	0	0	10
CHIT1	0	0	0	0	0	0	0	0	0	0	0	0	10
ALCAM	0	0	0	0	0	0	0	0	0	0	0	0	10
BLMH	0	0	0	0	0	0	0	0	0	0	0	0	10
PON3	0	0	0	0	0	-0.00182859	-0.00142728	0	0	0	-0.000325588	0.000692886	8
IGFBP7	0	0	0	0	0	0	0	0	0	0	0	0	10
CCL15	-0.00196247	-0.000544023	-0.000571925	-0.00135489	0	-0.000847104	-0.00129472	0	0	-0.0026357	-0.000921084	0.000892372	3
TREML2	0	0	0	0	0	0	0	0	0	0	0	0	10
CD163	0	0	0	0	0	0	0	0	0	0	0	0	10
PCSK9	0	0	0	0	0	0	0	0	0	0	0	0	10
KLK6	-0.00605263	-0.00582538	-0.00292067	-0.00412623	-0.00621793	-0.00513058	-0.00614154	-0.00397439	-0.00400778	-0.00287619	-0.00472733	0.00131163	0
TNFRSF14	0	0	0	0	0	0	0	0	0	0	0	0	10
IL17RA	0	0	0	0	0	0	0	0	0	0	0	0	10
SCGB3A2	-0.00222784	-0.00158758	-0.000551527	-0.000913617	0	-0.000490295	-0.00046454	-0.000414127	-0.00399228	-0.00187804	-0.00125198	0.00120374	1
TIMP4	0	0	0	0	0	0	0	0	0	0	0	0	10
RARRES2	0	0	0	0	0	0	0	0	0	0	0	0	10
GDF15	0	0	0	0	0	0	0	0	0	0	0	0	10
CXCL16	0	0	0	0	0	0	0	0	0	0	0	0	10
SPON1	0	0	0	0	0	0	0	0	0	0	0	0	10
RETN	0	0	0	0	0	0	0	0	0	0	0	0	10
CD93	0	0	0	0	0	0	0	0	0	0	0	0	10
MEPE	0	0	0	-0.0032614	0	0	-0.00120106	0	0	0	-0.000446246	0.00105872	8
CTSZ	0	0	0	0	0	0	0	0	0	0	0	0	10
NOTCH3	0	0	0	0	0	0	0	0	0	0	0	0	10
TNFSF13B	0	0	0	0	0	0	0	0	0	0	0	0	10
F11R	0	0	0	0	0	0	0	0	0	0	0	0	10
TNFRSF11B_2	0	0	0	0	0	0	0	0	0	0	0	0	10
CXCL11	0	-0.00115508	0	0	0	0	-0.00151193	0	0	0	-0.000266701	0.000568512	8
TNFSF11	0	0	0	0	0	0	0	0	0	0	0	0	10
AXIN1	0	0	0	0	0.000501947	0	0	0	0	0.00174837	0.000225032	0.000558007	8
CCL25	-0.00135907	-0.0021992	0	-0.000852619	-0.00386199	-0.00272066	-0.0009388	0	-0.000221776	0	-0.00121541	0.00132856	3
TNFSF12	0	0	0	0	0	0	0	0	0	0	0	0	10
TNFSF14	0	0	0	0	0	0	0	0	0	0	0	0	10
STAMBP	0	0	0	0	0	0	0	0	0	0	0	0	10
FGF19	-0.00240805	-0.00285125	-0.000275336	-0.000668291	-0.000833126	-0.00174131	-0.0023068	-0.00177352	0	-0.00290794	-0.00157656	0.00106689	1
IL33	0	0	0	0.0010092	0.00202004	0	0.000217005	0	0	0	0.000324625	0.000674317	7
PLAU_2	0	0	0	0	0	0	0	0	0	0	0	0	10
ADA	0	0	0	0	0	0	0	0	0	0	0	0	10
TGFA	0	0	0	0	0	0	0	0	0	0	0	0	10
TGFB1	0	0	0	0	0	0	0	0	0	0	0	0	10
NGF	0.000608104	0	0	0	0	0	0	0	0	0	6.08104e-05	0.0001923	9
LTA	0	0	0	0	0	0	0	0	0	0	0	0	10
TNF	0	0	0	0	0	0	0	0	0.000272573	0	2.72573e-05	8.61951e-05	9
IFNG	0	0	0	0	0	0	0	0	0	0	0	0	10
IL1A	0	0	0	0	0	0	0	0	0	0	0	0	10
CXCL10	0	0	0	0	0	0	0	0	0	0	0	0	10
MMP1	0	0	0	0	0	0	0	0	0	0	0	0	10
IL4	0	0.000499387	0	0	0	0	0	0	0	0	4.99387e-05	0.00015792	9
IL5	0	0	0	-6.42674e-05	0	0	0	0	0	0	-6.42674e-06	2.03231e-05	9
IL6_2	0.00466048	0.00241624	0.00664823	0.00433229	0.00351468	0.00349158	0.00350257	0.00611803	0.00427703	0.002175	0.00411361	0.00143658	0
CD5	0	0	0	0	0	0	0	0	0	0	0	0	10
MMP10	-0.000805042	-0.00169538	-0.000235533	-0.0031346	-0.00230419	-0.00305124	-0.00176992	-0.00187586	-0.00191326	-0.00412082	-0.00209058	0.00113582	0
CXCL1_2	0	0	0	0	0	0	0	0	0	0	0	0	10
CSF1	0	0	0	0	0	0	0	0	0	0	0	0	10
IL8	0	0	0	0	0	0	0	0	0	0	0	0	10
CCL3_2	0	0	0	0	0	0	0	0.000341937	0	0	3.41937e-05	0.00010813	9
IL7	0	0	0	0	0	0	0	0	0	0	0	0	10
CCL4	0	0	0	0	0	0	0	0	0	0	0	0	10
CCL2_2	0	0	0	0	0	0	0	0	0	0	0	0	10
OSM	0	0	0	0	0	0	0	0	0	0	0	0	10
HGF	0	0	0	0	0	0	0	0	0	0	0	0	10
IL2RB	0.00186734	0.00214436	0.00344526	0.00272695	0.00223102	0.00295114	0.000267777	0.000721186	0.00254025	0.00347038	0.00223657	0.00106165	0
LIF	0	0	0	0	0	0	0	0	0	0	0	0	10
VEGFA	0	0	0	0	0	0	0	0	0	0	0	0	10
NTF3	0	0	0	0	0	0	0	0	0	0	0	0	10
KITLG_2	0	0	0	0	0	0	0	0	0	0	0	0	10
IL10	0	0	0	0	0	0	0	0	0	0	0	0	10
CD40	0	0	0	0	0	0	0	0	0	0	0	0	10
CST5	-0.00298124	-0.00398668	-0.00509732	-0.00375776	-0.00718751	-0.00489966	-0.00481183	-0.00412722	-0.00459094	-0.00273155	-0.00441717	0.00125448	0
IL12B	0.00131746	0.0019419	0.00148934	0.000318629	0.00152603	0.000229218	0.00151916	0	0.00114747	0.00274252	0.00122317	0.000842751	1
IL13	0	-0.00220467	0	0	0	0	0	0	0	-0.000853021	-0.000305769	0.000719048	8
GDNF	0	-0.00163714	0	0	0	0	0	0	-0.00154451	0	-0.000318164	0.000671105	8
LIFR	0	0	0	0	0	0	0	0	0	0	0	0	10
CXCL5	0	0	0	0	0	0	0	0	0	0	0	0	10
FLT3LG	0	0	0	0	0	0	0	0	0	0	0	0	10
SULT1A1	0	0	0	0	0	0	0	0	0	0	0	0	10
TNFSF10	0	0	0	0	0	0	0	0	0	0	0	0	10
CCL11	0	0	0	0	0	0	0	0	0	0	0	0	10
CCL23	0	0	0	0	0	0	0	0	0	-0.000808092	-8.08092e-05	0.000255541	9
IL2	0	0	0	0	0	0	0	0	0	0	0	0	10
CX3CL1	-0.000819736	-0.000129174	0	0	-5.72126e-06	-0.00115121	0	0	0	-0.00122119	-0.000332703	0.000516221	5
CCL20	0	0	0	0	0	0	0	0	0	0	0	0	10
CCL8	0	0	0	0	0	0	0	0	0	0	0	0	10
CCL7	0	0	0	0	0	0	0	0	0	0	0	0	10
CXCL6	0	0	0	0	0	0	0	0	0	0	0	0	10
S100A12	0	0	0	0	0	0	0	0	0	0	0	0	10
TNFRSF9	0	0	0	0	0	0	0	0	0	0	0	0	10
CXCL9	0	0	0	0	0	0	0	0	0	0	0	0	10
IL10RB	0	0	0	0	0	0	0	0	0	0	0	0	10
IL24	0	0	0	0	0	0	0	0	0	0	0	0	10
IL15RA	0	0	0	0	0	0	0	0	0	0	0	0	10
SLAMF1	0.00228309	0.00264583	0.000636053	0.00217232	0.00276464	0.0015343	0.00115037	0.000218665	0.000313551	0.00307248	0.00167913	0.00105665	0
IL18R1	0	0.00167047	0	0.000176116	0	0	0.00220479	0.000192239	0.000748523	0.000393895	0.000538602	0.00078415	4
EIF4EBP1	0	0	0	0	0	0	0	0	0	0	0	0	10
IL10RA	0	0	0	0.000366005	0	0.00143528	0	0	0	0.00109552	0.00028968	0.000532813	7
IL18_2	0	0	0	0	0	0	0	0	0	0	0	0	10
CASP8	0	0	0	0	0	0	0	0	0	0	0	0	10
IL17A	0	0	0	0	0	0	0	0	0	0	0	0	10
ARTN	0	0.00145654	0	0	0.00207822	0.000693269	0	0	0	0.00213343	0.000636146	0.000908347	6
SIRT2	0	0	0	0	0	0	0	0	0	0	0	0	10
IL22RA1	0	0	0	0	0	0	0	0	0	0	0	0	10
FGF5	0	0	0	0	0	0	0	0	0	0	0	0	10
DNER	0	0	-0.000749587	0	0	0	0	0	0	-0.000316259	-0.000106585	0.000246824	8
CD6	0	0	0	0	0	0	0	0	0	0	0	0	10
TSLP	0	0	0	0	0	0	0	0	0	0	0	0	10
CCL13	0	0	0	0	0	0	0	0	0	0	0	0	10
CCL19	0	0	0	0	0	0	0	0	0	0	0	0	10
NRTN	0	0	0	0	0	0	0	0	0	0	0	0	10
CD244	0	0	0	0	0.000678855	0.000274871	0.000466428	0	0.00124316	0	0.000266331	0.000420327	6
FGF23_2	0	0	0	0	0	0	0	0	0	0	0	0	10
CDCP1	0	0	0	0	0	0	0	0	0	0	0	0	10
CCL28	-0.00138605	-0.000984501	0	-0.00034104	0	0	0	0	0	-0.000612372	-0.000332396	0.00050297	6
FGF21_2	0	0	0	0	0	0	0	0	0	0	0	0	10
IL20	0	0	0	0	0	0	0	0	0	0	0	0	10
CD274	0	0	0	0	0	0	0	0	0	0	0	0	10
IL17C	0	0	0	4.52854e-05	0	6.79942e-05	0	0	0	0.000938644	0.000105192	0.000293839	7
IL20RA	0	0	0	0	0	0	0	0	0	0	0	0	10
S-1-pyrroline-5-carboxylate	-0.00233352	0	0	0	0	0	0	0	-0.00143493	0	-0.000376845	0.000822206	8
1-methylnicotinamide	0	-0.00065932	0	0	0	0	0	0	0	-0.000586099	-0.000124542	0.000263124	8
alpha-ketoglutarate	0	0	0	0	0	0	0	0	0	0	0	0	10
kynurenate	0	0	0	0	0	0	0	0	0	0	0	0	10
3-hydroxyisobutyrate	0	0	0	0	0	0	0	0	0	0	0	0	10
3-hydroxy-3-methylglutarate	0	0	0	0	0	0	0	0	0	0	0	0	10
cholate	0	0	0	0	0	0	0	0	0	0	0	0	10
5,6-dihydrothymine	0.000894459	0.00270016	0	0	0	0	0	0	0	0.000553362	0.000414798	0.0008613	7
hypoxanthine	0	0	0	0	0	0	0	0	0	0	0	0	10
linoleate (18:2n6)	0	0	0	0	0	0	0	0	0.000544609	0	5.44609e-05	0.00017222	9
laurate (12:0)	0	0	0	0	0	0	0	0	0	0	0	0	10
quinolinate	0	0	0	0	0	0	0	0	0	0	0	0	10
N6,N6,N6-trimethyllysine	0	0	0	0	0	0	0	0	0	0	0	0	10
N-acetylputrescine	0	0	0	0	0	0	0	0	0	0	0	0	10
N-formylmethionine	0	0	0	0	0	0	0	0	0	0	0	0	10
S-adenosylhomocysteine (SAH)	0.000635832	0.00247091	0.000281759	0	0.000833324	0.00283743	0.0011826	0	0	0.00169287	0.000993472	0.00103971	3
adenosine 5'-monophosphate (AMP)	0	0	0	0	0	0	0	0	0	0	0	0	10
5-methylthioadenosine (MTA)	0	0	0	0	0	0	0	0	0	0	0	0	10
arachidonate (20:4n6)	0	0	0	0	0	0	0	0	0	0	0	0	10
arginine	0	0	0	0	0	0	0	0	0	0	0	0	10
aspartate	0	0	0	0	0	0	0	0	0	0	0	0	10
3-(4-hydroxyphenyl)lactate	0	0	0	0	0	0	0	0	0	0	0	0	10
phenylpyruvate	0	0	0	-0.000505778	0	0	0	0	0	-0.00096797	-0.000147375	0.000329239	8
beta-alanine	0.00221038	0.00385557	0.00223438	0.00432751	0.0020492	0.00308572	0.0026282	0	0.00375591	0.00410907	0.00282559	0.00130174	1
biliverdin	0	0	0	0	0	0	0	0	0	0	0	0	10
succinate	0.000443264	0.00230838	0	0.000748298	0	0	0	0	0.000550735	0	0.000405068	0.000726298	6
3-hydroxybutyrate (BHBA)	0	0	0	0	0	0	0	0	0	0	0	0	10
cholesterol	0	0	0	0	0	0	0	0	0	0	0	0	10
choline phosphate	0	0	0	0	0	0	0	0	0	0	0	0	10
cortisone	-0.0072499	-0.0092334	-0.00576498	-0.00722728	-0.0049779	-0.00415714	-0.00499799	-0.00608102	-0.00580785	-0.00758678	-0.00630842	0.00151414	0
creatinine	0	0	0	0	0	0	0	0	0	0	0	0	10
cysteinylglycine	0	0	0	0	0	0	0	0	0	0	0	0	10
cystine	0.000143785	0	0.000278584	0	0	0	0	0	0.000392294	0.00065067	0.000146533	0.000226281	6
sphingosine	0	0	0	0	0	0	0	0	0	0	0	0	10
sphinganine	0	0	0	0	0	0	0	0	0	0	0	0	10
fumarate	0	0	0	0	0	0	0	0	0	0	0	0	10
gamma-glutamylglutamate	0	0	0	0	0	0	0	0	0	0	0	0	10
gluconate	0	0	0	0	0	0	0	0	0	-0.000440087	-4.40087e-05	0.000139168	9
glutarate (C5-DC)	-0.00185944	-0.00420851	0	-0.00433597	-0.002388	-0.0049893	-0.000963927	0	-0.00263982	-0.00319365	-0.00245786	0.00177175	2
glycine	0	0	0	0	0	0	0	-0.000853057	0	0	-8.53057e-05	0.00026976	9
glycocholate	0	0	0	0	0	0	0	0	0	0	0	0	10
guanidinoacetate	0	0	0	0	0	0	0	0	0	0	0	0	10
histidine	0	0	0	0	0	0	0	0	0	0	0	0	10
cortisol	0	0	0	0	0	0	0	0	0	0	0	0	10
myo-inositol	0	0	0	0	0	0	0	0	0	0	0	0	10
isoleucine	0	0	0	0	0	0	0	0	0	0	0	0	10
citrulline	0	0	0	0	0	0	0	0	0	0	0	0	10
leucine	0	0	0	0	0	0	0	0	0	0	0	0	10
lysine	0	0	0	0	0	0	0	0	0	0	0	0	10
malate	0	0	0	0	0	0	0	0	0	0	0	0	10
methionine	0	0	0	0	0	0	0	0	0	0	0	0	10
palmitate (16:0)	0	0	0	0	0	0	0	0	0	0	0	0	10
nicotinamide	0	0	0	0	0	0	0	0	0	0	0	0	10
stearate (18:0)	0	0	0	0	0	0	0	0	0	0	0	0	10
ornithine	0	0	0	0	0	0	0	0	0	0	0	0	10
orotate	0	0.000608203	0	0	0.000418861	0.00136912	3.96597e-05	0	3.45367e-05	0.00226702	0.00047374	0.000768672	4
palmitoleate (16:1n7)	0	0	0	0	0	0	0	0	0.00106059	0	0.000106059	0.000335387	9
phenylalanine	0	0	0	0	0	0	0	0	0	0	0	0	10
phosphate	-3.8998e-05	-0.000670048	0	-0.00113517	0	0	0	0	0	-0.00159151	-0.000343572	0.000586096	6
proline	0	0	0	0	0	0	0	0	0	0	0	0	10
lactate	0	0	0	0	0	0	0	0	0	0	0	0	10
retinol (Vitamin A)	0	0	0	0	0	0	0	0	0	0	0	0	10
salicylate	0	0	0	0	0	0	0	0	0	0	0	0	10
serine	0	0	0	0	0	0	0	0	0	0	0	0	10
serotonin	0	0	0	0	0	0	0	0	0	0	0	0	10
taurine	0	0	0	0	0	0	0	0	0	0	0	0	10
myristate (14:0)	0	0	0	0	0	0	0	0	0	0	0	0	10
urea	0	0	0	0	0	0	0	0	0	0	0	0	10
uridine	0	0	0	0	0	0	0	0	0	0	0	0	10
trans-urocanate	0	0	0	0	0	0	0	0	0	0	0	0	10
glutamate	0	0	0	0	0	0	0	0	0	0	0	0	10
glutamine	0	0	0	0	0	0	0	0	0	0	0	0	10
threonine	0	0	0	0	0	0	0	0	0	0	0	0	10
tryptophan	0	0	0	0	0	0	0	0	0	0	0	0	10
valine	0	0.000399514	0	0	0	0.000774851	0.000456645	0	0.00148591	0	0.000311691	0.000494967	6
glucose	0	0	0	0	0	0	0	0	0	0	0	0	10
alpha-ketobutyrate	0	0	0	0	0	0	0	0	0	0	0	0	10
betaine	0	0	0	0	0	0	0	0	0	0	0	0	10
cysteine	0	0	0	0	0	0	0	0	0	0	0	0	10
mannose	0.00600599	0.0064386	0.00869122	0.00674867	0.00709294	0.0048417	0.0066353	0.00515941	0.00633476	0.00710066	0.00650493	0.00107579	0
dimethylglycine	0	0	0	0	0	0	0	0	0	-0.0013255	-0.00013255	0.00041916	9
alanine	0	0	0	0	0	0	0	0	0	0	0	0	10
tyrosine	0	0	0	0	0	0	0	0	0	0	0	0	10
pseudouridine	0	0	0	0	0	0	0	0	0	0	0	0	10
pyruvate	0	0	0	0	0	0	0	0	0	0	0	0	10
uracil	0	0	0	0	0	0	0	0	0	0	0	0	10
caffeine	0	0	0	0	0	0	0	0	0	0	0	0	10
fructose	0	0	0	0	0	0	0	0	0	0	0	0	10
adenine	0	0	0	0	0	0	0	0	0	0.000473976	4.73976e-05	0.000149884	9
caprate (10:0)	0	0	0	0	0	0	0	0	0	0	0	0	10
margarate (17:0)	0	0	0	0	0	0	0	0	0	0	0	0	10
nonadecanoate (19:0)	0	0	0	0	0	0	0	0	0	0	0	0	10
arachidate (20:0)	0	0	0	0	0	0	0	0	0	0	0	0	10
asparagine	0	0	0	0	-0.00112553	0	-0.00320777	0	-0.000584469	0	-0.000491776	0.00102631	7
N-stearoyl-sphinganine (d18:0/18:0)*	0.00166685	0.0015605	0.000455842	0.00573163	0.003797	0	0	0.00100509	0.00186557	0	0.00160825	0.00186536	3
caprylate (8:0)	0	0	0	0	0	0	0	0	0	0	0	0	10
pentadecanoate (15:0)	0	0	0	0	0	0	0	0	0	0	0	0	10
trans-4-hydroxyproline	0	0	0	0	0	0	0	0	0	0	0	0	10
allantoin	0	0	0	0	0	0	0	0	0	0	0	0	10
xanthine	0	0	0	0	0	0	0	0	0	0	0	0	10
5-oxoproline	0	0	0	0	0	0	0	0	0	0	0	0	10
picolinate	0	0	0	0	0	0	0	0	0	0	0	0	10
sarcosine	-8.2958e-05	0	0	0	0	0	0	0	0	0	-8.2958e-06	2.62336e-05	9
pantothenate	0	0	0	0	0	0	0	0	0	0	0	0	10
pipecolate	0	0	0	0	0	0	0	0	0	0	0	0	10
phosphoethanolamine	0	0	0	0	0	0	0	0	0	0	0	0	10
glycerate	0	0	0	0	0	0	0	0	0	0	0	0	10
N-acetylleucine	0	0	0	0	0	0	0	0	0	0	0	0	10
N-acetylmethionine	0	0.000621745	0	0.00178491	0	0	0.00270469	0	0.000198906	0.000996413	0.000630667	0.000939435	5
N-acetylvaline	0	0	0	0	0	0	0	0	0	0	0	0	10
erucate (22:1n9)	0	0	-0.000461313	0	-6.3171e-05	0	0	-0.000118155	-0.00141061	-0.00361045	-0.00056637	0.00115702	5
bilirubin (Z,Z)	0	0	0	0	0	0	0	0	0	0	0	0	10
thyroxine	0	0	0	0	0	0	0	0	0	0	0	0	10
gamma-glutamyltyrosine	0	0	0	0	0	0	0	0	0	0	0	0	10
alpha-tocopherol	0	0.0019587	0	0	0	0	0	0	0	0	0.00019587	0.000619394	9
N-acetylalanine	0	0	0	0	0	0	0	0	0	0	0	0	10
vanillylmandelate (VMA)	-0.000159287	-0.000900719	0	0	-0.000217433	0	0	0	0	-0.000463947	-0.000174139	0.000297387	6
4-acetamidobutanoate	0	0	0	0	0	0	0	0	0	0	0	0	10
3-aminoisobutyrate	0	0	0	0	0	0	0	0	0	0	0	0	10
citrate	0	0	0	0	0	0	0	0	0	0	0	0	10
2-aminobutyrate	0.00771624	0.00778196	0.0019971	0.0052814	0.00579847	0.00700778	0.0030132	0	0.00777775	0.00858625	0.00549601	0.00290491	1
urate	0	0.00154243	0	0.00376085	0.000578541	0.00101691	0	0	0.00307151	0.00974608	0.00197163	0.00304483	4
oleoyl ethanolamide	0	0.000597672	0	0	0.00151773	0.00109604	0.00101503	0	0.00179548	0.00307528	0.000909723	0.00101639	4
gamma-glutamylglutamine	0	0	0	0	0	0	0	0	0	0	0	0	10
4-hydroxyphenylpyruvate	0	0	0	0	0	0	0	0	0	0	0	0	10
N-acetylneuraminate	0	-0.00145314	0	0	0	0	0	0	0	0	-0.000145314	0.000459522	9
creatine	0	0.00346025	0.00144135	0.00470509	0.00253069	0.0049009	0.0028437	0.00167217	0	0.00142926	0.00229834	0.00172284	2
cys-gly, oxidized	0	0	0	0	0	0	0	0	0	-4.39962e-05	-4.39962e-06	1.39128e-05	9
dihomo-linoleate (20:2n6)	0	0	0	0	0	0	0	0	0	0	0	0	10
gamma-glutamylhistidine	0	0	0	0	0	0	0	0	0	0	0	0	10
2-hydroxystearate	0	0	0	0	0	0	0	0	0	0	0	0	10
N1-methyladenosine	0	0	0	0	0	0	0	0	0	0	0	0	10
glycerol	0	0	0	0	0	0	0	0	0	0	0	0	10
choline	0	0	0	0	0	0	0	0	0	0.00113245	0.000113245	0.000358111	9
gamma-glutamylleucine	0	0	0	0	0	0	0	0	0	0	0	0	10
3-methoxytyrosine	0	0	0	0	0	0	0	0	0	0	0	0	10
beta-hydroxyisovalerate	0	-0.00115285	0	0	0	-0.000857747	0	0	-0.000298827	-0.00223749	-0.000454691	0.000752256	6
palmitoyl ethanolamide	0	0	0	0	0	0	0	0	0	0	0	0	10
N-palmitoyl-sphingosine (d18:1/16:0)	0	0	0	0	0	0	0	0	0	0	0	0	10
1-palmitoyl-2-oleoyl-GPE (16:0/18:1)	0	0	0	0	0	0	0	0	0	0	0	0	10
1-palmitoyl-2-linoleoyl-GPI (16:0/18:2)	0	0	0	0	0	0	0	0	0	0	0	0	10
1-palmitoyl-2-linoleoyl-GPC (16:0/18:2)	0	0	0	0	0	0	0	0	0	0	0	0	10
stearoyl sphingomyelin (d18:1/18:0)	0	0	0	0	0	0	0	0	0	0	0	0	10
1-palmitoyl-2-oleoyl-GPC (16:0/18:1)	0	0	0	0	0	0	0	0	0	0	0	0	10
N-stearoyl-sphingosine (d18:1/18:0)*	0	0	0	0	0	0	0	0	0	0	0	0	10
glycochenodeoxycholate	0	0	0	0	0	0	0	0	0	0	0	0	10
taurochenodeoxycholate	0	0	0	0	0	0	0	0	0	0	0	0	10
2-hydroxyhippurate (salicylurate)	0	0.00205348	0.00081107	0.000858809	0.000881702	0.00229736	0	0	0.00106765	0.00155843	0.000952849	0.000827095	3
eicosapentaenoate (EPA; 20:5n3)	0	0	0	0	0	0	0	0	0	0	0	0	10
methylsuccinate	0	0.00333242	0	0.00162392	0	0.000663922	0	0	0	0.00104082	0.000666108	0.00109693	6
ethylmalonate	0	0	0	0	0	0	0	0	0	0	0	0	10
carnitine	0	-0.00108782	0	0	0	0	0	0	0	-0.00172071	-0.000280853	0.000610593	8
hippurate	-0.000196948	-0.000231661	-0.00124826	0	0	-0.000889677	-0.000346579	0	-7.50396e-05	-0.000145437	-0.00031336	0.00042257	3
3-methyl-2-oxovalerate	0	0	0	0	0	0	0	0	0	0	0	0	10
methionine sulfoxide	-0.00139759	-0.000591488	-0.00332531	-0.00413931	-0.00142548	-0.00384916	-0.00181896	0	-0.0010799	-0.000732124	-0.00183593	0.00143941	1
3-methylhistidine	0	0	0	0	0	0	0	0	0	0	0	0	10
4-guanidinobutanoate	0	0	0	0	0	0	0	0	0	0	0	0	10
glucuronate	0	0	0	0	0	0	0	0	0	0	0	0	10
imidazole lactate	0	0	0	0	0	0	0	0	0	0	0	0	10
kynurenine	0	0	0	0	0	0	0	0	0	0	0	0	10
glycerophosphorylcholine (GPC)	0	0	0	0	0	0	0	0	0	0	0	0	10
ribitol	0	0	0	0	0	0	0	0	0	0	0	0	10
theophylline	0	0	0	0	0	0	0	0	0	-0.000682006	-6.82006e-05	0.000215669	9
quinate	-0.00222157	-0.0021397	0	-0.000887055	-0.000263965	-0.000376436	-0.000945876	0	-0.00165565	-0.00469425	-0.00131845	0.00144532	2
theobromine	0	0	0	0	0	0	0	0	0	0	0	0	10
indolelactate	0	-0.000791235	-0.000684928	-0.000488973	0	0	0	0	-0.000645057	-0.00121082	-0.000382101	0.000441769	5
3-indoxyl sulfate	0	0	-0.000431726	-0.0006374	0	0	0	0	-0.000888361	-0.000828257	-0.000278574	0.000378862	6
gamma-glutamylphenylalanine	0	0	0	0	0	0	0	0	0	0	0	0	10
4-methyl-2-oxopentanoate	0	0	0	0	0	0	0	0	0	0	0	0	10
1,5-anhydroglucitol (1,5-AG)	0	0	0	0	0	0	0	0	0	0	0	0	10
1-palmityl-GPC (O-16:0)	0	0	0	0	0	0	0	0	0	0	0	0	10
1-stearoyl-2-arachidonoyl-GPI (18:0/20:4)	0	0	0	0	0	0	0	0	0	0.000648486	6.48486e-05	0.000205069	9
sphingosine 1-phosphate	0	0	0	0	0	0	0	0	0	0	0	0	10
1-stearoyl-2-oleoyl-GPS (18:0/18:1)	0	0	0	0	0	0	0	0	0	0	0	0	10
1-stearoyl-GPI (18:0)	0	0	0	0	0	0	0	0	0	0	0	0	10
1,2-dipalmitoyl-GPC (16:0/16:0)	-0.00201615	-5.15806e-05	0	-0.00125144	0	-0.00286707	-0.000942662	0	-0.00250263	-0.00162781	-0.00112594	0.00110443	3
docosahexaenoate (DHA; 22:6n3)	0	0	0	0	0	0	0	0	0	0	0	0	10
1-myristoyl-2-palmitoyl-GPC (14:0/16:0)	0	0	0	-0.00038217	0	0	0	0	0	-0.00532562	-0.000570779	0.00167499	8
alpha-hydroxyisocaproate	0	0	0	0	0	0	0	0	0	0	0	0	10
maleate	0	0	0	0	0	0	0	0	0	0	0	0	10
2-hydroxyoctanoate	0	0	0	0	0	0	0	0	0	0	0	0	10
3-hydroxyoctanoate	0	0	0	0	0	0	0	0	0	0	0	0	10
phenyllactate (PLA)	0	0	0	0	0	0	0	0	0	0	0	0	10
palmitoylcarnitine (C16)	0	0	0	0	0	0	0	0	0	0	0	0	10
hexanoylcarnitine (C6)	0	0	0	0	0	0	0	0	0	0	0	0	10
N-acetylaspartate (NAA)	0	0	0	0	0	0	0	0	0	0	0	0	10
dehydroepiandrosterone sulfate (DHEA-S)	0	0	0	0	0	0	0	0	0	0	0	0	10
acetylcarnitine (C2)	0	0	0	0	0	0	0	0	0	0	0	0	10
cysteine s-sulfate	0	0	0	0	0	0	0	0	0	0	0	0	10
1-palmitoylglycerol (16:0)	0	0	0	0	0	0	0	0	0	0	0	0	10
tartronate (hydroxymalonate)	0	0	0	0	0	0	0	0	0	0	0	0	10
oxalate (ethanedioate)	0	0	0	0	0	0	0	0	0	0	0	0	10
erythritol	0	0	0	0	0	0	0	0	0	0	0	0	10
3-hydroxymyristate	0	0	0	0	0	0	0	0	0	0	0	0	10
iminodiacetate (IDA)	0	0	0	0	0	0	0	0	0	0.00201394	0.000201394	0.000636864	9
1-oleoylglycerol (18:1)	0	0	0	0	0	0	0	0	0	0	0	0	10
3-methyl-2-oxobutyrate	0	0	0	0	0	0	0	0	0	0	0	0	10
homoarginine	0.00306502	0.00299505	0.0015751	0.00329541	0.00156523	0.00277987	0.000682224	0	0.00165033	0.00185274	0.0019461	0.00108688	1
3-hydroxydecanoate	0	0	0	0	0	0	0	0	0	0	0	0	10
EDTA	0	0	0	0	0	0	0	0	0	0	0	0	10
N-acetylglycine	0	0	0	0	0	0	0	0	0	0	0	0	10
ribonate	0	0	0	0	0	0	0	0	0	0	0	0	10
threonate	0	0	0	0	0	0	0	0	0	0	0	0	10
indoleacetate	0	-0.000459205	0	0	0	0	0	0	0	0	-4.59205e-05	0.000145213	9
1-linoleoylglycerol (18:2)	0.000243009	0.00123217	0	0.00112311	0	0.000568414	0.00116208	0	0.00121406	0	0.000554284	0.000568998	4
1-methylhistidine	0	0	0	0	0	0	0	0	0	0	0	0	10
butyrylcarnitine (C4)	0	0	0	0	0	0	0	0	0	0	0	0	10
isobutyrylcarnitine (C4)	-0.00149708	-0.00470624	-0.00286991	-0.001797	-0.00506319	-0.00459647	-0.0049603	-0.00360356	-0.00237575	-0.0016609	-0.00331304	0.0014472	0
androsterone sulfate	0	0	0	-0.000698022	0	0	-0.000685414	0	0	-0.00117483	-0.000255827	0.000432407	7
indolepropionate	0	0	-0.00366606	-0.000223408	0	-0.000536551	-0.00188046	-0.00181569	-0.000890546	0	-0.000901271	0.00121476	4
trigonelline (N'-methylnicotinate)	0	0	0	0	0	0	0	0	0	0	0	0	10
dodecanedioate (C12-DC)	0	0	0	0	0	0	0	0	0	0	0	0	10
N-acetyltyrosine	0	0	0	0	0	0	0	0	0	0	0	0	10
3-methylxanthine	0	0	0	0	0	0	0	0	0	0	0	0	10
3-hydroxylaurate	0	0	0	0	0	0	0	0	0	0	0	0	10
pyridoxate	0	0.00125314	0	0	0	0	0	0	0	0.000992195	0.000224533	0.000477336	8
gamma-glutamylvaline	0	-0.000354587	0	0	0	0	0	0	0	-0.000507488	-8.62075e-05	0.00018528	8
propionylglycine	0	0	0	0	0	0	0	0	0	0	0	0	10
propionylcarnitine (C3)	0	0	0	0	0	0	0	0	0	0	0	0	10
pro-hydroxy-pro	0	0	0	0	0	0	0	0	0	0	0	0	10
3-hydroxy-2-ethylpropionate	0	0	0	0	0	0	0	0	0	0	0	0	10
3-carboxy-4-methyl-5-propyl-2-furanpropanoate (CMPF)	0	0	0	0	0	0	0	0	0	0	0	0	10
docosapentaenoate (n3 DPA; 22:5n3)	0	0	0	0	0	0	0	0	0	0	0	0	10
docosadienoate (22:2n6)	0	0	0	0	0	0	0	0	0	0	0	0	10
adrenate (22:4n6)	0	0	0	0	0	0	0	0	0	0	0	0	10
10-undecenoate (11:1n1)	0	0	0	0	-0.00198669	0	-8.90005e-05	0	0	0	-0.000207569	0.000625746	8
myristoleate (14:1n5)	0	0	0	0	0	0	0	0	0	0	0	0	10
1-methyl-4-imidazoleacetate	0	0.000775225	0	0	0	0	0	0	0	0	7.75225e-05	0.000245148	9
stearidonate (18:4n3)	0	0	0	0	0	0	0	0	0	0	0	0	10
5-dodecenoate (12:1n7)	0	0	0	0	0	0	0	0	0	0	0	0	10
octanoylcarnitine (C8)	0	0	0	0	0	0	0	0	0	0	0	0	10
decanoylcarnitine (C10)	0	0	0	0	0	0	0	0	0	0	0	0	10
N-acetylglutamine	-0.000276008	0	0	0	0	-0.0014377	0	0	0	-0.00180153	-0.000351523	0.000679294	7
N-acetyltryptophan	0	0	0	0	0	0	0	0	0	0	0	0	10
N-acetylphenylalanine	0	0	0	0	0	0	0	0	0	0	0	0	10
1-palmitoyl-GPC (16:0)	0	0	0	0	0	0	0	0	0	0	0	0	10
1-margaroyl-GPC (17:0)	0	0	0	0	0	0	0	0	0	0	0	0	10
N-acetylarginine	0	0	0	0	0	0	0	0	0	0	0	0	10
piperine	0	0	0	0	0	0	0	0	0	0	0	0	10
myristoylcarnitine (C14)	0	0	0	0	0	0	0	0	0	0	0	0	10
1-stearoyl-GPC (18:0)	0	0	0	0	0	0	0	0	0	0	0	0	10
1-oleoyl-GPC (18:1)	0	-0.00205662	-0.000888471	0	0	0	0	0	0	0	-0.000294509	0.000679191	8
N-acetylthreonine	0	0	0	0	0	0	0	0	0	0	0	0	10
10-nonadecenoate (19:1n9)	0	0	0	0	0	0	0	0	0	0	0	0	10
10-heptadecenoate (17:1n7)	0	0	0	0	0	0	0	0	0	0	0	0	10
epiandrosterone sulfate	0	0	0	0	0	0	0	0	0	0	0	0	10
N-acetylhistidine	-0.00227499	-0.00405374	-0.00176662	-0.00352367	-0.000959177	-0.00338028	-0.00276119	0	-0.00164628	-0.00583517	-0.00262011	0.00167417	1
gamma-glutamylglycine	0	0	0	0	0	0	0	0	0	0	0	0	10
stachydrine	0	0	0	0	0	0	0	0	0	0	0	0	10
alpha-hydroxyisovalerate	0	0	0	0	0	0	0	0	0	0	0	0	10
gamma-glutamylmethionine	0	-0.00546223	-0.000317628	-0.00230776	-0.00198518	-0.00103366	0	0	0	-0.00271826	-0.00138247	0.00178103	4
gamma-glutamylthreonine	-0.00162471	-0.00405563	-0.00160936	-0.00432818	-0.00358464	-0.0042989	-0.00230463	0	-0.00367381	-0.00654979	-0.00320297	0.0018517	1
p-cresol sulfate	-0.000341152	0	0	0	0	0	0	0	0	0	-3.41152e-05	0.000107882	9
erythronate*	0	0	0	0	0	0	0	0	0	0	0	0	10
eicosenoate (20:1)	0	0	0	0	0	0	0	0	0	0	0	0	10
linolenate [alpha or gamma; (18:3n3 or 6)]	0	0	0	0	0	0	0	0	0	0	0	0	10
aconitate [cis or trans]	0	0	0	0	0	0	0	0	0	0	0	0	10
1-myristoyl-GPC (14:0)	0	0	0	0	0	0	0	0	0	0	0	0	10
stearoylcarnitine (C18)	0	0	0	0	0	0	0	0	0	0	0	0	10
laurylcarnitine (C12)	0	0	0	0	0	0	0	0	0	0	0	0	10
isovalerylcarnitine (C5)	0	0	0	0	0	0	0	0	0	0	0	0	10
1-linoleoyl-GPC (18:2)	0	0	-0.000589357	0	-0.00150491	0	0	-0.00348509	0	0	-0.000557935	0.00113749	7
1,7-dimethylurate	0	0	0	0	0	0	0	0	0	0	0	0	10
5-acetylamino-6-amino-3-methyluracil	0	0	0	0	0	0	0	0	0	0	0	0	10
N1-methylinosine	0	0	0	0	0	0	0	0	0	0	0	0	10
N2,N2-dimethylguanosine	0	0	0	0	0	0	0	0	0	0	0	0	10
N4-acetylcytidine	0	0	0	0	0	0	0	0	0	0	0	0	10
N6-carbamoylthreonyladenosine	0	0	0	0	0	0	0	0	0	0	0	0	10
orotidine	0	0.00173757	0.00240099	0.00179275	0.000666792	0.000231771	0.000459394	0.000294262	0.00510667	0.000866156	0.00135563	0.0015364	1
phenylacetylglutamine	0	0	0	0	0	0	0	0	0	0	0	0	10
4-hydroxyhippurate	0	0	0	0	0	0	0	0	0	0	0	0	10
5,6-dihydrouridine	0	0	0	0	0	0	0	0	0	0	0	0	10
3-(3-amino-3-carboxypropyl)uridine*	0	0	0	0	0	0	0	0	0	0	0	0	10
5-methyluridine (ribothymidine)	-0.00485131	-0.00310501	-0.00049501	-0.00326466	-0.00470332	-0.00476542	-0.00372218	0	-0.00380838	-0.00337072	-0.0032086	0.00168914	1
7-methylguanine	0	0	0	0	0	0	0	0	0	0	0	0	10
1-stearoyl-GPE (18:0)	0	0	0	0	0	0	0	0	-0.000575904	0	-5.75904e-05	0.000182117	9
N1-Methyl-2-pyridone-5-carboxamide	0	0	0	0	0	0	0.00259226	0	0.000547994	0	0.000314026	0.000818807	8
gamma-glutamylisoleucine*	0	0	0	0	0	0	0	0	0	0	0	0	10
oleoylcarnitine (C18:1)	0	0	0	0	0	0	0	0	0	0	0	0	10
phenol sulfate	0	0.000887427	0	0.00241564	0	0.00141911	0	0	0	0.00181683	0.000653901	0.000922661	6
1-palmitoleoyl-GPC (16:1)*	0	0	0	0	0	0	0	0	0	0	0	0	10
pyroglutamine*	0	0	0	0	0	0	0	0	0	-0.0017576	-0.00017576	0.000555802	9
2-hydroxy-3-methylvalerate	0	0	0	0	0	0	0	0	0	0	0	0	10
1-arachidonoyl-GPC (20:4n6)*	0	0	0	0	0	0	0	0	0	0	0	0	10
1-dihomo-linolenoyl-GPC (20:3n3 or 6)*	0	0	0	0	0	0	0	0	0	0	0	0	10
1-dihomo-linoleoyl-GPC (20:2)*	0	0	0	0	0	0	0	0	0	0	0	0	10
2-arachidonoyl-GPC (20:4)*	0	0	0	0	0	0	0	0	0	0	0	0	10
2-oleoyl-GPC (18:1)*	0	0	0	0	0	0	0	0	0	0	0	0	10
2-linoleoyl-GPC (18:2)*	0	0	0	0	0	0	0	0	0	0	0	0	10
2-palmitoyl-GPC (16:0)*	0	0	0	0	0	0	0	0	0	0	0	0	10
2-myristoyl-GPC (14:0)*	0	0	0	0	0	0	0	0	0	0	0	0	10
1-docosahexaenoyl-GPC (22:6)*	0	0	0	0	0	0	0	0	0	0	0	0	10
1-palmitoyl-GPE (16:0)	0	0	0	0	0	0	0	0	0	0	0	0	10
1-oleoyl-GPE (18:1)	0	0	0	0	0	0	0	0	0	0	0	0	10
1-linoleoyl-GPE (18:2)*	0	0	0	0	0	0	0	0	0	0	0	0	10
1-arachidonoyl-GPE (20:4n6)*	0	0	0	0	0	0	0	0	0	0	0	0	10
2-hydroxypalmitate	0	0	0	0	0	0	0	0	0	0	0	0	10
glutarylcarnitine (C5-DC)	0	0	0	0	0	0	0	0	0	0	0	0	10
tiglylcarnitine (C5:1-DC)	0	0	0	0	0	0	0	0	0	0	0	0	10
catechol sulfate	0	0	0	0	0	0	0	0	0	0	0	0	10
7-alpha-hydroxy-3-oxo-4-cholestenoate (7-Hoca)	0	0	0	0	0	0	0	0	0	0	0	0	10
tetradecanedioate (C14-DC)	0	0	0	0	0	0	0	0	0	0	0	0	10
hexadecanedioate (C16-DC)	0	0	0	0	0	0	0	0	0	0	0	0	10
glycerophosphoethanolamine	0	0	0	0	0	0	0	0	0	0	0	0	10
2-oleoyl-GPE (18:1)*	0	0	0	0	0	0	0	0	0	0	0	0	10
2-palmitoyl-GPE (16:0)*	0	0	0	0	0	0	0	0	0	0	0	0	10
1-arachidonoyl-GPI (20:4)*	0.000135761	0	0	0	0	0	0	0	0.000862097	0.000143399	0.000114126	0.000269147	7
1-palmitoyl-GPI (16:0)	0	0	0	0	0	0	0	0	0	0	0	0	10
glycolithocholate sulfate*	0	0	0	0	0	0	0	0	0	0	0	0	10
taurolithocholate 3-sulfate	0	0	0	0	0	0	0	0	0	0	0	0	10
deoxycarnitine	0	0	0	0	0	0	0	0	0	0	0	0	10
1-ribosyl-imidazoleacetate*	0	0	0	0	0	0	0	0	0	0	0	0	10
2-arachidonoyl-GPE (20:4)*	0	0	0	0	0	0	0	0	0	0	0	0	10
hexanoylglutamine	0	0	0	0	0	0	0	0	0	0	0	0	10
N6-acetyllysine	0	0	0	0	0	0	0	0	0	0	0	0	10
dihomo-linolenate (20:3n3 or n6)	0.00070999	0	0	0	0	0	0	0	0	0	7.0999e-05	0.000224519	9
mannitol/sorbitol	0	0.000150622	0	0	0	0	0	0	0.000583743	0.000491764	0.000122613	0.00022483	7
tryptophan betaine	0	0	0	0	0	0	0	0	-0.00213372	-3.68114e-05	-0.000217053	0.000673547	8
4-vinylphenol sulfate	0.000214344	0.0038072	0.000385546	0.00249455	0	0.000672377	0.000884918	3.18231e-05	0.00232774	0.00495671	0.00157752	0.00174005	1
4-ethylphenylsulfate	0	0.000797978	0	0	0	0	0	0	0	0	7.97978e-05	0.000252343	9
thymol sulfate	-0.0010859	-0.000612932	-5.47818e-05	0	0	-0.00119723	0	0	0	0	-0.000295084	0.000485395	6
2-linoleoyl-GPE (18:2)*	0	0	0	0	0	0	0	0	0	0	0	0	10
1-oleoyl-GPI (18:1)	0	0	0	0	0	0	0	0	0	0	0	0	10
1-linoleoyl-GPI (18:2)*	0	0	0	0	0	0	0	0	0	0	0	0	10
dimethylarginine (SDMA + ADMA)	0	0	0	0	0	0	0	0	0	0	0	0	10
N-acetylserine	0	0	0	0	0	0	0	0	0	0	0	0	10
1-stearoyl-2-oleoyl-GPE (18:0/18:1)	0	0	0	0	0	0	0	0	0	0	0	0	10
4-allylphenol sulfate	0	0	0	0	0	0	0	0	0	0	0	0	10
1-stearoyl-2-arachidonoyl-GPC (18:0/20:4)	0	0	0	0	0	0	0	0	0	0	0	0	10
1-palmitoyl-2-linoleoyl-GPE (16:0/18:2)	0	0	0	0	0	0	0	0	0	0	0	0	10
sphinganine-1-phosphate	0	0	0	0	0	0	0	0	0	0	0	0	10
glycosyl-N-stearoyl-sphingosine (d18:1/18:0)	0	-0.00141853	0	-0.000102604	0	0	0	0	0	0	-0.000152114	0.000446141	8
succinylcarnitine (C4-DC)	0	0	0	0	0	0	0	0	0	0	0	0	10
bilirubin (E,E)*	0	0	0	0	0	0	0	0	0	0	0	0	10
bilirubin (E,Z or Z,E)*	0	0	0	0	0	0	0	0	0	0	0	0	10
N-methylproline	0	0	0	0	0	0	0	0	0	0	0	0	10
beta-cryptoxanthin	0	0	0	0	0	0	0	0	0	0	0	0	10
5alpha-androstan-3beta,17beta-diol disulfate	0	0	0	0	0	0	0	0	0	0	0	0	10
5alpha-pregnan-3beta,20alpha-diol disulfate	-0.000619006	0	0	0	0	0	0	0	0	0	-6.19006e-05	0.000195747	9
glycocholenate sulfate*	0	0	0	0	0	0	0	0	0	0	0	0	10
taurocholenate sulfate*	0	0	0	0	0	0	0	0	0	0	0	0	10
androstenediol (3beta,17beta) disulfate (1)	0	0	0	0	0	0	0	0	0	0	0	0	10
pregnenediol disulfate (C21H34O8S2)*	0	0	0	0	0	0	0	0	0	0	0	0	10
androstenediol (3beta,17beta) disulfate (2)	0	0	0	0	0	0	0	0	0	0	0	0	10
21-hydroxypregnenolone disulfate	0	0	0	0	0	0	0	0	0	0	0	0	10
5alpha-pregnan-3beta,20beta-diol monosulfate (1)	0	0	0	0	0	0	0	0	0	0	0	0	10
5alpha-pregnan-3beta,20alpha-diol monosulfate (2)	0	0	0	0	0	0	0	0	0	0	0	0	10
5alpha-androstan-3alpha,17beta-diol monosulfate (1)	0	0	0	0	0	0	0	0	0	0	0	0	10
androstenediol (3alpha, 17alpha) monosulfate (2)	0.000419398	0.00256563	0	0.0018731	0.00219302	7.83554e-05	0.000523731	0	0.00217596	0.00223959	0.00120688	0.00108226	2
androstenediol (3alpha, 17alpha) monosulfate (3)	0	0	0	0	0	0	0	0	0	0	0	0	10
androstenediol (3beta,17beta) monosulfate (1)	0	0	0	0	0	0	0	0	0	0	0	0	10
androstenediol (3beta,17beta) monosulfate (2)	0	0	0	0	0	0	0	0	0	0	0	0	10
1-docosahexaenoyl-GPE (22:6)*	0	0	0	0	0	0	0	0	0	0	0	0	10
1-docosapentaenoyl-GPC (22:5n3)*	0	0	0	0	0	-0.000391917	-0.00042803	0	-0.00031302	-0.000260064	-0.000139303	0.000185104	6
pregnenediol sulfate (C21H34O5S)*	0	0	0	0	0	0	0	0	0	0	0	0	10
2-hydroxyglutarate	0	0	0	0	0	0	0	0	0	0	0	0	10
gamma-CEHC	0	0	0	0	0	0	0	0	0	0	0	0	10
N-acetyl-beta-alanine	0	-0.00177987	0	0	0	-0.000850058	0	0	0	0	-0.000262993	0.000596181	8
sphingomyelin (d18:1/18:1, d18:2/18:0)	0	0.00301441	0.000175352	0	0.00199297	0	0	0	0	0.00134749	0.000653022	0.00108733	6
palmitoyl sphingomyelin (d18:1/16:0)	-0.000484862	-0.00803884	-0.00120091	-0.00363792	-0.00256327	-0.00288838	-0.00156874	0	-0.00231762	-0.0047365	-0.0027437	0.00234368	1
3-hydroxyhippurate	0	0	0	0	0	0	0	0	0	0	0	0	10
16a-hydroxy DHEA 3-sulfate	0	0	0	0	0	0	0	0	0	0.00125865	0.000125865	0.000398021	9
pregnenolone sulfate	0	0	0	0	0	0	0	0	0	0	0	0	10
andro steroid monosulfate C19H28O6S (1)*	0	0	0	0	0	0	0	0	0	0	0	0	10
ergothioneine	0	0	0	0	0	-3.14958e-05	0	0	0	0	-3.14958e-06	9.95985e-06	9
1-pentadecanoyl-GPC (15:0)*	0	0	0	-0.000346857	0	0	0	0	0	0	-3.46857e-05	0.000109686	9
13-HODE + 9-HODE	0	0	0	0	0	0	0	0	0	0	0	0	10
tridecenedioate (C13:1-DC)*	0	0	0	0	0	0	0	0	0	0	0	0	10
cinnamoylglycine	-0.00353304	-0.0038856	-0.0023033	-0.000323167	-0.00420843	-0.00168073	-0.00104417	-0.00233242	-0.00414169	-0.00205033	-0.00255029	0.00134882	0
cis-4-decenoylcarnitine (C10:1)	0	0	0	0	0	0	0	0	0	0	0	0	10
(16 or 17)-methylstearate (a19:0 or i19:0)	0	0	0	0	0	0	0	0	0	0	0	0	10
3-methylglutaconate	0	0	0	0	0	0	0	0	0	0	0	0	10
isoursodeoxycholate	0	0	0	0	0	0	0	0	0	0	0	0	10
hydantoin-5-propionate	0.00300439	0.00441702	0.00263939	0.00203312	0.00293213	0.00580319	0.00406994	0.00495693	0.00167425	0.0042119	0.00357423	0.0013266	0
sulfate*	0	0	0	0	0	0	0	0	0	0	0	0	10
S-methylcysteine	0	0	0	0	0	0	0	0	0	0	0	0	10
androsterone glucuronide	0	0	0	0	0	0	0	0	0	0	0	0	10
argininate*	0	0	0	0	0	0	0	0	0	0	0	0	10
2-oxoarginine*	0	0	0	0	0	0	0	0	0	0	0	0	10
cis-4-decenoate (10:1n6)*	0	0	0	0	0	0	0	0	1.99973e-05	9.00977e-05	1.10095e-05	2.84905e-05	8
1-adrenoyl-GPC (22:4)*	0	0	0	0	0	0	0	0	0	0	0	0	10
1-(1-enyl-palmitoyl)-GPC (P-16:0)*	0	0	0	0	0	0	0	0	0	0	0	0	10
1-methyl-5-imidazoleacetate	0	0	0	0	0	0	0	0	0	0	0	0	10
glycoursodeoxycholate	0	0	0	0	0	0	0	0	0	0	0	0	10
S-methylcysteine sulfoxide	0	0	0	0	0	0	0	0	0	0	0	0	10
eicosanedioate (C20-DC)	0	0	0	0	0	0	0	0	0	0	0	0	10
docosadioate (C22-DC)	0	0	0	0	0	0	0	0	0	0	0	0	10
16-hydroxypalmitate	0	-0.00110984	0	0	0	-0.00139499	0	0	0	0	-0.000250483	0.000532323	8
oleoyl-linoleoyl-glycerol (18:1/18:2) [1]	0	0	0	0	0	0	0	0	0	0	0	0	10
oleoyl-linoleoyl-glycerol (18:1/18:2) [2]	0.00470543	0	0.00185053	0.00256595	0	0	0	0	0	0	0.000912191	0.00162715	7
1-(1-enyl-palmitoyl)-GPE (P-16:0)*	0	0	0	0	0	0	0	0	0	0	0	0	10
1-(1-enyl-stearoyl)-GPE (P-18:0)*	0	0	0	0	0	0	0	0	0	0	0	0	10
linoleoylcarnitine (C18:2)*	0	0	0	0	0	0	0	0	0	0	0	0	10
carboxyethyl-GABA	0	0	0	0	0	0	0	0	0	0	0	0	10
beta-citrylglutamate	0	0	0	0	0	0	0	0	0	0	0	0	10
trimethylamine N-oxide	0	0	0	0	0	0	0	0	0	0	0	0	10
imidazole propionate	0	0	0	0	0	0	0	0	0	0	0	0	10
pregnanediol-3-glucuronide	-0.000495901	-0.00457442	-0.00155855	-0.00247679	-0.00213681	-0.0024124	-0.00286836	-0.000884963	-0.000927618	-0.004241	-0.00225768	0.00137463	0
phenylalanyltryptophan	0	0	0	0	0	0	0	0	0	0	0	0	10
N-palmitoylglycine	0	0	0	0	0	0	0	0	0	0.00142856	0.000142856	0.000451752	9
succinimide	0	-0.00136263	0	0	0	-0.000321433	0	0	-0.000574849	0	-0.000225892	0.000444756	7
2-stearoyl-GPE (18:0)*	0	0	0	0	0	0	0	0	0	0	0	0	10
N-acetylcarnosine	0	0	0	0	0	0	0	0	0	0	0	0	10
margaroylcarnitine (C17)*	0	0	0	0	0	0	0	0	0	0	0	0	10
2-hydroxydecanoate	0	0	0	0	0	0	0	0	0	0	0	0	10
4-methylcatechol sulfate	0	0	0	0	0	0	0	0	0	0	0	0	10
3-methyl catechol sulfate (1)	0	0	0	0	0	0	0	0	0	0	0	0	10
guaiacol sulfate	0	0	0	0	0	0	0	0	0	0	0	0	10
2-aminooctanoate	0	0	0	0	0	0	0	0	0	0	0	0	10
2-piperidinone	0	0	0	0	0	0	0	0	0	0	0	0	10
2-aminophenol sulfate	0	0	0	0	0	-0.000832207	-0.00100242	0	-0.000259044	-0.00334294	-0.000543661	0.00105325	6
sphingomyelin (d18:1/14:0, d16:1/16:0)*	0	0	0	0	0	0	0	0	0	0	0	0	10
sphingomyelin (d18:2/16:0, d18:1/16:1)*	0	0	0	0	0	0	0	0	0.000993031	0.00234467	0.00033377	0.000772411	8
6-oxopiperidine-2-carboxylate	0	0	0	0	0	0	0	0	0	0	0	0	10
N-delta-acetylornithine	0	-0.000864963	0	0	0	-0.000677783	0	0	0	0	-0.000154275	0.000328218	8
acisoga	0.000911839	0	0	0	0.00102944	0.000107505	0	0	0	5.94305e-05	0.000210822	0.000403021	6
2-aminoheptanoate	0.00180591	0	0.00230402	0.0026129	0	0.00214439	8.17053e-05	0	0	0.000414977	0.000936391	0.00112577	4
1-eicosapentaenoyl-GPE (20:5)*	0	0	0	0	0	0	0	0	0	0	0	0	10
N2,N5-diacetylornithine	0	0	0	0	0	0	0	0	0	0	0	0	10
methionine sulfone	0	0	0	0	0	0	0	0	0	0	0	0	10
1-linolenoyl-GPC (18:3)*	-0.000642671	0	-0.000215909	-0.00219765	0	-0.00244628	-0.00315554	0	0	0	-0.000865805	0.00123535	5
1-eicosapentaenoyl-GPC (20:5)*	0	0	0	0	0	0	0	0	0	0	0	0	10
1-eicosenoyl-GPC (20:1)*	0	0	0	0	0	0	0	0	0	0	0	0	10
1-dihomo-linolenoyl-GPE (20:3n3 or 6)*	0	0	0	0	0	0	0	0	0	0	0	0	10
1-(1-enyl-oleoyl)-GPE (P-18:1)*	0	0	0	0	0	0	0	0	0	0	0	0	10
O-sulfo-L-tyrosine	0	-1.31258e-05	0	-0.00144169	-0.0010429	0	-0.000594041	0	-0.00301658	0	-0.000610833	0.000993743	5
etiocholanolone glucuronide	0	0	0	0	0	0	0	0	0	0	0	0	10
N-acetyltaurine	0	0	0	0	0	0	0	0	0	0	0	0	10
1-docosapentaenoyl-GPC (22:5n6)*	0	0	0	0	0	0	0	0	0	0	0	0	10
9-hydroxystearate	0	0	0	0	0	0	0	0	0	0	0	0	10
3-methylglutarylcarnitine (2)	0	0.000341221	0	0	0	0	0.000410777	0	0.000212036	0.00190109	0.000286512	0.000589102	6
methyl glucopyranoside (alpha + beta)	0	0.000455578	0	0	0	0.000496045	0	0	0	0.000442823	0.000139445	0.000224909	7
sphingomyelin (d18:2/14:0, d18:1/14:1)*	0.0151622	0.0146438	0.00659535	0.0138372	0.00870439	0.0149911	0.0122361	0.0071776	0.0113967	0.0109479	0.0115692	0.00320259	0
sphingomyelin (d18:1/24:1, d18:2/24:0)*	-0.000253611	0	0	-0.00123686	-0.00122129	0	-0.00028765	0	-0.00014012	0	-0.000313953	0.000494683	5
octadecenedioylcarnitine (C18:1-DC)*	0	0	0	0	0	0	0	0	0	0	0	0	10
myristoleoylcarnitine (C14:1)*	0	0	0	0	0	0	0	0	0	0	0	0	10
cyclo(pro-val)	0.00466595	0.00224392	0.00207381	0.00361741	0.00113775	0.0048294	0.00204041	0.00135191	0.00239638	0.00458669	0.00289436	0.00140666	0
4-hydroxychlorothalonil	0	0	0	0	0	0	0	0	0	0	0	0	10
3-hydroxypyridine sulfate	0	0	0	0	0	0	0	0	0	-9.04486e-05	-9.04486e-06	2.86024e-05	9
arabonate/xylonate	-0.00157049	-0.000148695	0	-0.000104496	0	-0.000442785	-0.000980463	0	-0.000455544	0	-0.000370247	0.000526364	4
methyl-4-hydroxybenzoate sulfate	0	0	0	0	0	0	0	0	0	0	0	0	10
p-cresol glucuronide*	0	0	0	0	0	0	0	0	0	0	0	0	10
6-hydroxyindole sulfate	0	0	0	0	0	0	0	0	0	0	0	0	10
sphingomyelin (d18:1/20:0, d16:1/22:0)*	0	0	0	0	0	0	0	0	0	0	0	0	10
sphingomyelin (d18:1/20:1, d18:2/20:0)*	0	0	0	0	0	0	0	0	0	0	0	0	10
sphingomyelin (d18:1/20:2, d18:2/20:1, d16:1/22:2)*	0	0	0	0	0	0	0	0	0	0.000609575	6.09575e-05	0.000192765	9
behenoyl sphingomyelin (d18:1/22:0)*	0	0	0	0	0	0	0	0	0	0	0	0	10
sphingomyelin (d18:1/22:1, d18:2/22:0, d16:1/24:1)*	0	0	0	0	0	0	0	0	0	0	0	0	10
sphingomyelin (d18:1/22:2, d18:2/22:1, d16:1/24:2)*	0	0	0	0	0	0	0	0	0	0	0	0	10
lignoceroyl sphingomyelin (d18:1/24:0)	0	0	0	0	0	0	0	0	0	0	0	0	10
sphingomyelin (d17:1/16:0, d18:1/15:0, d16:1/17:0)*	0	0	0	0	0	0	0	0	0	0	0	0	10
dopamine 3-O-sulfate	0	0	0	0	0	0	0	0	0	0	0	0	10
3-hydroxyhexanoate	0	0	0	0	0	0	0	0	0	0	0	0	10
3beta-hydroxy-5-cholestenoate	-0.00306	0	-0.000619191	-0.00262474	-0.00321901	-0.00275717	-0.00217952	-0.00133196	-0.00624773	-0.00228824	-0.00243276	0.00170658	1
C-glycosyltryptophan	0	0	0	0	0	0	0	0	0	0	0	0	10
arabitol/xylitol	-0.000258157	-0.0027846	0	-0.00105149	0	0	0	0	-0.00109482	0	-0.000518907	0.000908739	6
adipoylcarnitine (C6-DC)	0	0	0	0	0	0	0	0	0	0	0	0	10
nonanoylcarnitine (C9)	0	0	0	0	0	0	0	0	0	0	0	0	10
glycochenodeoxycholate 3-sulfate	0	0	0	0	0	0	0	0	0	0	0	0	10
glycodeoxycholate 3-sulfate	-0.00257624	-0.00329799	-0.00316839	-0.00362819	-0.0048442	-0.00312101	-0.00458832	-0.00195106	-0.00572555	-0.00666235	-0.00395633	0.00146916	0
1,2-dilinoleoyl-GPC (18:2/18:2)	0	-0.000109799	0	0	0	0	0	0	0	0	-1.09799e-05	3.47216e-05	9
1-stearoyl-2-oleoyl-GPC (18:0/18:1)	0	0	0	0	0	0	0	0	0	0	0	0	10
1-palmitoyl-2-arachidonoyl-GPC (16:0/20:4n6)	0	0	0	0	0	0	0	0	0	0	0	0	10
1-palmitoyl-2-docosahexaenoyl-GPC (16:0/22:6)	0	0	0	0	0	0	0	0	0	0	0	0	10
1-stearoyl-2-docosahexaenoyl-GPC (18:0/22:6)	0	0	0	0	0	0	0	0	0	0	0	0	10
1-(1-enyl-stearoyl)-2-oleoyl-GPC (P-18:0/18:1)	-0.00168606	0	0	0	0	0	-0.00275847	0	-0.000308711	-0.00179922	-0.000655246	0.00102691	6
1-(1-enyl-stearoyl)-2-arachidonoyl-GPC (P-18:0/20:4)	0	0	0	0	0	0	0	0	0	0	0	0	10
1-(1-enyl-stearoyl)-2-oleoyl-GPE (P-18:0/18:1)	0	0	0	0	0	0	0	0	0	-6.94702e-05	-6.94702e-06	2.19684e-05	9
sphingomyelin (d18:1/17:0, d17:1/18:0, d19:1/16:0)	0	0	0	0	0	0	0	0	0	0	0	0	10
1-palmitoyl-2-stearoyl-GPC (16:0/18:0)	-0.00153761	-0.00507217	-0.0020968	-0.000164544	-0.00180624	0	-0.000826541	0	-0.00022694	0	-0.00117309	0.00158992	3
2-hydroxybutyrate/2-hydroxyisobutyrate	0	0	0	0	0	0	0	0	0	0	0	0	10
oleate/vaccenate (18:1)	0	0	0	0	0	0	0	0	0	0	0	0	10
palmitoyl dihydrosphingomyelin (d18:0/16:0)*	0	0	0	0	0	0	0	0	0	0	0	0	10
tricosanoyl sphingomyelin (d18:1/23:0)*	0	0	0	0	0	-0.00162017	0	0	0	0	-0.000162017	0.000512342	9
sphingomyelin (d18:2/23:0, d18:1/23:1, d17:1/24:1)*	0	0	0	0	0	0	0	0	0	0	0	0	10
sphingomyelin (d18:2/24:1, d18:1/24:2)*	0	0	0	0	0	0	0	0	0	0	0	0	10
1-stearoyl-2-linoleoyl-GPE (18:0/18:2)*	0	0	0	0	0	0	0	0	0	0	0	0	10
1-stearoyl-2-arachidonoyl-GPE (18:0/20:4)	0	0	0	0	0	0	0	0	0	0	0	0	10
1-stearoyl-2-linoleoyl-GPC (18:0/18:2)*	0	0	0	0	0	0	0	0	0	0	0	0	10
1-palmitoyl-2-palmitoleoyl-GPC (16:0/16:1)*	0	0	0	0	0	0	0	0	0	0	0	0	10
1-palmitoyl-2-eicosapentaenoyl-GPC (16:0/20:5)*	0	0	0	0	0	0	0	0	0	0	0	0	10
1-palmitoyl-2-arachidonoyl-GPE (16:0/20:4)*	0	0	0	0	0	0	0	0	0	0	0	0	10
1-palmitoyl-2-docosahexaenoyl-GPE (16:0/22:6)*	0	0	0	0	0	0	0	0	0	0	0	0	10
1-stearoyl-2-docosahexaenoyl-GPE (18:0/22:6)*	0	0	0	0	0	0	0	0	0	0	0	0	10
1-palmitoyl-2-arachidonoyl-GPI (16:0/20:4)*	0	0	0	0	0	0	0	0	0	0	0	0	10
1-stearoyl-2-linoleoyl-GPI (18:0/18:2)	0	0	0	0	0	0	0	0	0	0	0	0	10
gamma-tocopherol/beta-tocopherol	0	0	0	0	0	0	0	0	0	0	0	0	10
1-(1-enyl-stearoyl)-2-arachidonoyl-GPE (P-18:0/20:4)*	0	0	0	0	0	0	0	0	0	0	0	0	10
1-(1-enyl-palmitoyl)-2-docosahexaenoyl-GPE (P-16:0/22:6)*	0	0	0	0	0	0	0	0	0	0	0	0	10
1-(1-enyl-palmitoyl)-2-arachidonoyl-GPE (P-16:0/20:4)*	0	0	0	0	0	0	0	0	0	0	0	0	10
1-(1-enyl-stearoyl)-2-docosahexaenoyl-GPE (P-18:0/22:6)*	0	0	0	0	0	0	0	0	0	0	0	0	10
1-(1-enyl-palmitoyl)-2-oleoyl-GPE (P-16:0/18:1)*	0	0	0	0	0	0	0	0	0	0	0	0	10
1-(1-enyl-palmitoyl)-2-oleoyl-GPC (P-16:0/18:1)*	-0.00397973	0	-0.00183345	0	-0.00702289	-0.00421289	-0.00284045	-0.00679595	-0.00365738	-0.00237645	-0.00327192	0.00241504	2
1-(1-enyl-palmitoyl)-2-docosahexaenoyl-GPC (P-16:0/22:6)*	0	0	0	0	0	0	0	0	0	0	0	0	10
1-(1-enyl-palmitoyl)-2-linoleoyl-GPC (P-16:0/18:2)*	-0.000775934	0	0	0	0	0	0	-0.00108537	0	0	-0.000186131	0.000399119	8
1-(1-enyl-palmitoyl)-2-arachidonoyl-GPC (P-16:0/20:4)*	0	0	0	0	0	0	0	0	0	0	0	0	10
1-(1-enyl-stearoyl)-2-docosahexaenoyl-GPC (P-18:0/22:6)*	0	0	0	0	0	0	0	0	0	0	0	0	10
1-stearyl-2-arachidonoyl-GPC (O-18:0/20:4)*	0	0	0	0	0	0	0	0	0	0	0	0	10
1-palmityl-2-oleoyl-GPC (O-16:0/18:1)*	0	0	0	0	0	0	0	0	0	0	0	0	10
1-palmityl-2-arachidonoyl-GPC (O-16:0/20:4)*	0	0	0	0	0	0	0	0	0	0	0	0	10
sphingomyelin (d18:1/21:0, d17:1/22:0, d16:1/23:0)*	0	0	0	0	0	0	0	0	0	0	0	0	10
behenoyl dihydrosphingomyelin (d18:0/22:0)*	0	0.00108677	0	0	0	0	0	0	0.000361957	0	0.000144873	0.000349952	8
sphingomyelin (d18:0/18:0, d19:0/17:0)*	0	0	0	0	0	0	0	0	0	0	0	0	10
N-palmitoyl-sphinganine (d18:0/16:0)	0	0	0	0	0	0	0	0	0	0	0	0	10
lactosyl-N-palmitoyl-sphingosine (d18:1/16:0)	0	0	0	0	0	0	0	0	0	0	0	0	10
1-pentadecanoyl-2-linoleoyl-GPC (15:0/18:2)*	0	0	0	0	0	0	0	0	0	0	0	0	10
1-margaroyl-2-oleoyl-GPC (17:0/18:1)*	0	0	0	0	0	0	0	0	0	0	0	0	10
1-margaroyl-2-linoleoyl-GPC (17:0/18:2)*	0	0	0	0	0	0	0	0	0	0	0	0	10
myristoyl dihydrosphingomyelin (d18:0/14:0)*	0	0	0	0	0	0	0	0	0	0	0	0	10
1-stearoyl-2-dihomo-linolenoyl-GPC (18:0/20:3n3 or 6)*	0.000736219	0.00657042	0.00703554	0.00611951	0.00653189	0.00575318	0.00441968	0.00214188	0.00369643	0.00594192	0.00489467	0.00210655	0
palmitoyl-linoleoyl-glycerol (16:0/18:2) [1]*	0	0	0	0	0	0	0	0	0	0	0	0	10
palmitoyl-linoleoyl-glycerol (16:0/18:2) [2]*	0	0.00289861	0.00152967	0.00273249	0	0	0	0	0	0.00413032	0.00112911	0.00158181	6
1-palmitoyl-2-oleoyl-GPI (16:0/18:1)*	0	0	0	0	0	0	0	0	0	0	0	0	10
1-(1-enyl-palmitoyl)-2-linoleoyl-GPE (P-16:0/18:2)*	0	0	0	0	0	0	0	0	0	0	0	0	10
1-oleoyl-2-linoleoyl-GPE (18:1/18:2)*	0	0	0	0	0	0	0	0	0	0	0	0	10
1-pentadecanoyl-2-arachidonoyl-GPC (15:0/20:4)*	0	0	0	0	0	0	0	0	0	0	0	0	10
1-pentadecanoyl-2-docosahexaenoyl-GPC (15:0/22:6)*	0	0	0	0	0	0	0	0	-0.00192204	0	-0.000192204	0.000607802	9
1-margaroyl-2-arachidonoyl-GPC (17:0/20:4)*	0	0	0	0	0	0	0	0	0	0	0	0	10
1-margaroyl-2-docosahexaenoyl-GPC (17:0/22:6)*	0	0	0	-0.00166342	0	-0.000851336	0	0	0	-0.00206823	-0.000458299	0.000793652	7
1-arachidoyl-2-arachidonoyl-GPC (20:0/20:4)*	0	0	0	0	0	0	0	0	0	0	0	0	10
1-oleoyl-2-docosahexaenoyl-GPC (18:1/22:6)*	0	0	0	0	0	0	0	0	0	0	0	0	10
1-linoleoyl-2-docosahexaenoyl-GPC (18:2/22:6)*	0	0	0	0	0	0	0	0	0	0	0	0	10
1-palmityl-2-linoleoyl-GPC (O-16:0/18:2)*	0	0	0	0	0	0	0	0	0	0	0	0	10
1-(1-enyl-stearoyl)-2-linoleoyl-GPC (P-18:0/18:2)*	0	0	0	0	0	0	0	0	0	0	0	0	10
1-myristoyl-2-linoleoyl-GPC (14:0/18:2)*	0	0	0	0	0	0	0	0	0	0	0	0	10
1-myristoyl-2-arachidonoyl-GPC (14:0/20:4)*	0	0	0	0	0	0	0	0	0	0	0	0	10
1-myristoyl-2-docosahexaenoyl-GPC (14:0/22:6)*	0	0	0	0	0	0	0	0	0	0	0	0	10
1-stearoyl-2-docosapentaenoyl-GPC (18:0/22:5n3)*	0	0	0	0	0	0	0	0	0	0	0	0	10
1-stearoyl-2-docosapentaenoyl-GPC (18:0/22:5n6)*	0	0	0	0	0	0	0	0	0	0	0	0	10
1-palmitoyl-2-adrenoyl-GPC (16:0/22:4)*	0	0	0	0	0	0	0	0	0	0	0	0	10
1-stearoyl-2-adrenoyl-GPC (18:0/22:4)*	0	0	0	0	0	0	0	0	0	0	0	0	10
1-(1-enyl-palmitoyl)-2-palmitoleoyl-GPC (P-16:0/16:1)*	0	0	0	0	0	0	0	0	0	0	0	0	10
1-(1-enyl-palmitoyl)-2-palmitoyl-GPC (P-16:0/16:0)*	0	0	0	0	0	0	0	0	0	0	0	0	10
phosphatidylcholine (16:0/22:5n3, 18:1/20:4)*	0	0	0	0	0	-0.000370613	-0.000305893	0	0	-0.00300573	-0.000368224	0.000937459	7
1-stearoyl-2-oleoyl-GPI (18:0/18:1)*	0	-0.000378266	0	-0.000134356	-0.000473163	0	0	0	0	0	-9.85785e-05	0.000178837	7
1-stearoyl-2-dihomo-linolenoyl-GPI (18:0/20:3n3 or 6)*	0	0	0	0	0	0	0	0	0	0	0	0	10
1-stearoyl-2-dihomo-linolenoyl-GPE (18:0/20:3n3 or 6)*	0	0	0	0	0	0	0	0	0	0	0	0	10
1-(1-enyl-stearoyl)-2-linoleoyl-GPE (P-18:0/18:2)*	0	0	0	-0.00154202	0	0	0	-0.00024534	-0.000445027	-0.00361632	-0.00058487	0.00116872	6
1-linoleoyl-GPG (18:2)*	0	0	0	0.000265095	0	0	0	0	0	0	2.65095e-05	8.38303e-05	9
thioproline	0	0	0	0	0	0	0	0	0	0	0	0	10
palmitoylcholine	0	0	0	0	0	0	0	0	0	0	0	0	10
glycochenodeoxycholate glucuronide (1)	0	0	0	0	0	0	0	0	0	0	0	0	10
(S)-3-hydroxybutyrylcarnitine	0	0	0	0	0	0	0	0	0	0	0	0	10
glycosyl-N-palmitoyl-sphingosine (d18:1/16:0)	0	0	0	0	0	0	0	0	0	0	0	0	10
oleoylcholine	0	0	0	0	0	0	0	0	0	0	0	0	10
arachidonoylcholine	0	0	0	0	0	0	0	0	0	0	0	0	10
1-linoleoyl-2-linolenoyl-GPC (18:2/18:3)*	-8.87224e-05	-0.00220932	-0.00448791	-0.00495572	-0.00357523	-0.00043914	0	-0.00309171	-0.00172689	-0.00185469	-0.00224293	0.00177131	1
1-palmitoleoyl-2-linolenoyl-GPC (16:1/18:3)*	0	0	0	0	0	0	0	0	0	0	0	0	10
phosphatidylcholine (14:0/14:0, 16:0/12:0)	0	0	0	0	0	0	0	0	0	0	0	0	10
phosphatidylcholine (15:0/18:1, 17:0/16:1, 16:0/17:1)*	0	0	0	0	0	0	0	0	0	0	0	0	10
phosphatidylcholine (18:0/20:2, 20:0/18:2)*	0	0	0	0	0	0	0	0	0	0	0	0	10
1-(1-enyl-oleoyl)-2-docosahexaenoyl-GPE (P-18:1/22:6)*	0	0	0	0	0	0	0	0	0	0	0	0	10
1-(1-enyl-stearoyl)-2-dihomo-linolenoyl-GPE (P-18:0/20:3)*	0	0	0	0	0	0	0	0	0	0	0	0	10
hexadecadienoate (16:2n6)	0	0	0	0	0	0	0	0	0	0	0	0	10
palmitoleoylcarnitine (C16:1)*	0	0	0	0	0	0	0	0	0	0	0	0	10
2'-O-methyluridine	0	0	0	0	0	0	0	0	0	0	0	0	10
gamma-glutamyl-alpha-lysine	0	0	0	0	0	0	0	0	0	0	0	0	10
palmitoyl-oleoyl-glycerol (16:0/18:1) [1]*	0	0	0	0	0	0	0	0	0	0	0	0	10
palmitoyl-oleoyl-glycerol (16:0/18:1) [2]*	0	0	0	0	0	0	0	0	0	0	0	0	10
oleoyl-oleoyl-glycerol (18:1/18:1) [1]*	0	0	0	0	0	0	0	0	0	0	0	0	10
oleoyl-oleoyl-glycerol (18:1/18:1) [2]*	0	0	0	0	0.000846824	0	0	0	0	0	8.46824e-05	0.000267789	9
linoleoyl-arachidonoyl-glycerol (18:2/20:4) [1]*	0.00111464	0.00155634	0.000935331	0.00127865	0	0	0.000120576	0	0.00331749	0	0.000832302	0.00106809	4
palmitoleoyl-linoleoyl-glycerol (16:1/18:2) [1]*	0	0	0	0	0	0	0	0	0	7.53052e-05	7.53052e-06	2.38136e-05	9
oleoyl-arachidonoyl-glycerol (18:1/20:4) [1]*	0	0	0	0	0	0	0	0	0	0	0	0	10
oleoyl-arachidonoyl-glycerol (18:1/20:4) [2]*	0	0	0	0	0	0	0	0	0	0	0	0	10
diacylglycerol (16:1/18:2 [2], 16:0/18:3 [1])*	0	0	0.00109152	0.000467433	0	0.000922877	0	0.00204355	0.000624411	0.00186873	0.000701852	0.000774151	4
linoleoyl-linoleoyl-glycerol (18:2/18:2) [1]*	0.00127901	0	0	0.00190291	0	0	0	0	0.000452829	0	0.000363474	0.000678301	7
stearoyl-arachidonoyl-glycerol (18:0/20:4) [1]*	0	0	0	0	0	0	0	0	0	0	0	0	10
perfluorooctanesulfonate (PFOS)	0	0	0	0	0	0	0	0	0	0	0	0	10
1-palmityl-2-stearoyl-GPC (O-16:0/18:0)*	0	0	0	0	0	0	0	0	0	0	0	0	10
1-palmityl-2-palmitoyl-GPC (O-16:0/16:0)*	0	0	0	0	0	0	0	0	0	0	0	0	10
1-stearyl-2-docosapentaenoyl-GPC (O-18:0/22:5n3)*	0	0	0	0	0	0	0	0	0	0	0	0	10
1-(1-enyl-stearoyl)-2-docosapentaenoyl-GPE (P-18:0/22:5n3)*	0	0	0	0	0	0	0	0	0	0	0	0	10
lactosyl-N-nervonoyl-sphingosine (d18:1/24:1)*	-0.00029997	0	0	0	0	0	-7.46594e-05	0	0	0	-3.7463e-05	9.51733e-05	8
N-behenoyl-sphingadienine (d18:2/22:0)*	0	0	0	0	0	0	0	0	0	0	0	0	10
glycosyl-N-behenoyl-sphingadienine (d18:2/22:0)*	0	0	0	0	0	0	0	0	0	0	0	0	10
phosphatidylethanolamine (P-18:1/20:4, P-16:0/22:5n3)*	0	0	0	0	0	0	0	0	0	0	0	0	10
1-palmitoyl-2-(hydroxylinoleoyl)-GPC (16:0/18:2(OH))*	0	-0.000568188	0	0	0	-0.000235155	0	0	0	0	-8.03343e-05	0.000186667	8
ceramide (d18:1/14:0, d16:1/16:0)*	0	0	0	0	0	0	0	0	0	0	0	0	10
ceramide (d18:1/17:0, d17:1/18:0)*	0	0	0	0	0	0	0	0	0	0	0	0	10
ceramide (d18:2/24:1, d18:1/24:2)*	0	0	0	0	0	0	0	0	0	0	0	0	10
glycosyl ceramide (d18:2/24:1, d18:1/24:2)*	0	0	0	0	0	0	0	0	0	0	0	0	10
ceramide (d18:1/20:0, d16:1/22:0, d20:1/18:0)*	0	0	0	0	0	0	0	0	0	0	0	0	10
linoleoylcholine*	0	0	0	0	0	0	0	0	0	0	0	0	10
sphingomyelin (d18:0/20:0, d16:0/22:0)*	0	0	0	0	0	0	0	0	0	0	0	0	10
sphingomyelin (d18:1/19:0, d19:1/18:0)*	0	0	0	0	0	0	0	0	0	0	0	0	10
sphingomyelin (d18:2/18:1)*	0	0	0	0	0	0	0	0	0	0.000366111	3.66111e-05	0.000115774	9
sphingomyelin (d18:2/24:2)*	0	0	0	0	0	0	0	0	0	0	0	0	10
sphingomyelin (d18:2/21:0, d16:2/23:0)*	0	0	0	0	0	0	0	0	0	0	0	0	10
sphingomyelin (d18:2/23:1)*	0	0	0	0	0	0	0	0	0	0	0	0	10
sphingomyelin (d18:1/25:0, d19:0/24:1, d20:1/23:0, d19:1/24:0)*	0	0	0	0	0	0	0	0	0	0	0	0	10
sphingomyelin (d17:2/16:0, d18:2/15:0)*	0.000158797	0.000489729	0.000311405	7.9876e-05	0.0013666	0	0.0017928	0.000707831	0	0.00489919	0.000980624	0.00150322	2
linolenoylcarnitine (C18:3)*	0	0	0	0	0	0	0	0	0	0	0	0	10
lignoceroylcarnitine (C24)*	0	0	0	0	0	0	0	0	0	0	0	0	10
cerotoylcarnitine (C26)*	0	0	0	0	0	0	0	0	0	0	0	0	10
ximenoylcarnitine (C26:1)*	0	0	0	0	0	0	0	0	0	0	0	0	10
arachidonoylcarnitine (C20:4)	0	0	0	0	0	0	0	0	0	0	0	0	10
eicosenoylcarnitine (C20:1)*	0	0	0	0	0	0	0	0	0	0	0	0	10
dihomo-linoleoylcarnitine (C20:2)*	0	0	0	0	0	0	0	0	0	0	0	0	10
dihomo-linolenoylcarnitine (C20:3n3 or 6)*	0	0	0	0	0	0	0	0	0	0	0	0	10
nervonoylcarnitine (C24:1)*	0	0	0	0	0	0	0	0	0	0	0	0	10
N,N,N-trimethyl-5-aminovalerate	0	0	0	0	0	0	0	0	0	-0.0028952	-0.00028952	0.000915544	9
carotene diol (1)	0	0	0	0	0	0	0	0	0	0	0	0	10
carotene diol (2)	0	0	0	0	0	0	0	0	0	0	0	0	10
carotene diol (3)	0	0	0	0	0	0	0	0	0	0	0	0	10
cortolone glucuronide (1)	0.0014589	0.00203817	0.00173686	0.0025645	0.00348129	0	1.69562e-05	0.00354263	0.00431631	0.00515764	0.00243133	0.00172124	1
(N(1) + N(8))-acetylspermidine	0	0.000152477	0	0	0	0.00014437	0	0	0	0	2.96847e-05	6.261e-05	8
5-dodecenoylcarnitine (C12:1)	0	0	0	0	0	0	0	0	0	0	0	0	10
hydroxy-CMPF*	0	0	0	0	0	0	0	0	0	0	0	0	10
dodecenedioate (C12:1-DC)*	0	0	0	0	0	0	0	0	0	0	0	0	10
hexadecenedioate (C16:1-DC)*	0	0	0	0	0	0	0	0	0	0	0	0	10
octadecenedioate (C18:1-DC)*	0	0	0	0	0	0	0	0	0	-0.000708502	-7.08502e-05	0.000224048	9
octadecadienedioate (C18:2-DC)*	0	0	0	0	0	0	0	0	0	0	0	0	10
3-carboxy-4-methyl-5-pentyl-2-furanpropionate (3-CMPFP)**	0	0	0	0	0	0	0	0	0	0	0	0	10
N-acetyl-2-aminooctanoate*	0	0	0	0	0	0	0	0	0	0	0	0	10
hydroxyasparagine**	0	0	0	0	0	0	0	0	0	0	0	0	10
perfluorooctanoate (PFOA)	0	-0.00384327	0	-0.000436491	0	0	0	-0.00201151	0	-0.00260968	-0.000890095	0.00141009	6
3-formylindole	-0.0034242	-0.00293127	-0.00304813	-0.00154838	-0.00296853	-0.00478964	-0.00247729	-0.00240257	-0.000229476	0	-0.00238195	0.00145236	1
gamma-glutamylcitrulline*	0	0	0	0	0	0	0	0	0	0	0	0	10
glycine conjugate of C10H14O2 (1)*	0	0	0	0	0	0	0	0	0	0	0	0	10
glutamine conjugate of C7H12O2*	0	0	0	0	0	0	0	0	0	0	0	0	10
glutamine conjugate of C6H10O2 (1)*	0	0	0	0	0	0	0	0	0	0	0	0	10
tetradecadienoate (14:2)*	0	0	0	0	0	0	0	0	0	0	0	0	10
N,N-dimethylalanine	0	0	0	0	0	0	0	0	0	0	0	0	10
3-indoleglyoxylic acid	0	0	0	0	0	0	0	0	0	0	0	0	10
ascorbic acid 3-sulfate*	0	0	0	0	0	0	0	0	0	0	0	0	10
6-bromotryptophan	0	0	0	0	0	0	0	0	0	0	0	0	10
1-carboxyethylphenylalanine	0	0	0	0	0	0	0	0	0	0	0	0	10
1-carboxyethylvaline	0	0	0	0	0	0	0	0	0	0	0	0	10
dodecadienoate (12:2)*	0	0	0	0	0	0	0	0	0	0	0	0	10
N-acetyl-isoputreanine	0	0	0	0	0	0	0	0	0	0	0	0	10
glucuronide of piperine metabolite C17H21NO3 (4)*	0	0	0	0	0	0	0	0	0	0	0	0	10
sulfate of piperine metabolite C16H19NO3 (2)*	0	0	0	0	0	0	-0.000139188	0	0	-0.00133109	-0.000147028	0.000418331	8
sulfate of piperine metabolite C16H19NO3 (3)*	0	0	0	0	0	0	0	0	0	0	0	0	10
2-naphthol sulfate	0.000915399	0.00276297	0.00182334	0.00348369	0.00163322	0.00209263	0.000882144	0.00044777	0.00043261	0.00158504	0.00160588	0.000992684	0
4-ethylcatechol sulfate	0	0	0	0	0	0	0	0	0	0	0	0	10
11beta-hydroxyandrosterone glucuronide	0	0.00223867	0	0	0	0	0	0	0.000542059	0.00291352	0.000569425	0.00108278	7
deoxycholic acid glucuronide	0	0	0	0	0	0	0	0	0	0	0	0	10
4-allylcatechol sulfate	0	0	0	0	0	0	0	0	0	0	0	0	10
lithocholate sulfate (1)	0	0	0	0	0	0	0	0	0	0	0	0	10
2-ketocaprylate	0	0	0	0	0	0	0	0	0	0	0	0	10
2,3-dihydroxy-5-methylthio-4-pentenoate (DMTPA)*	0	0	0	0	0	0	0	0	0	0	0	0	10
hydroxypalmitoyl sphingomyelin (d18:1/16:0(OH))**	0	0	0	0	0	0	0	0	0	0	0	0	10
tetradecadienedioate (C14:2-DC)*	0	0	0	0	9.75987e-05	0.000787847	0	0	0	0	8.85446e-05	0.000247617	8
pregnenetriol disulfate*	0	0	0	0	0	0	0	0	0	0	0	0	10
eicosenedioate (C20:1-DC)*	0	0	0	0	0	0	0	0	0	0	0	0	10
hydroxy-N6,N6,N6-trimethyllysine*	0	-0.000120053	0	0	0	0	0	0	0	0	-1.20053e-05	3.7964e-05	9
undecenoylcarnitine (C11:1)	-0.00386562	-0.00499675	-0.00241543	-0.00225561	0	-0.00191881	-0.00457347	-0.00142911	0	-0.00238896	-0.00238438	0.00171036	2
palmitoyl-sphingosine-phosphoethanolamine (d18:1/16:0)	0	0	-0.000117357	0	0	0	0	0	-0.00116846	-0.00150872	-0.000279454	0.000565132	7
3,5-dichloro-2,6-dihydroxybenzoic acid	0	0	0.00112845	0	0.000153845	0	0.000593903	0	0.00172258	0	0.000359878	0.000607541	6
(S)-a-amino-omega-caprolactam	0	0	0	0	0	0	0	0	0	0.00196813	0.000196813	0.000622377	9
metabolonic lactone sulfate	0.00521827	0.000842392	0.00615453	0.00144789	0.00397035	0.00262366	0.00502828	0.00524939	0.00409567	0.00532837	0.00399588	0.00179186	0
branched chain 14:0 dicarboxylic acid**	0	0	0	0	0	0	0	0	0	0	0	0	10
(2 or 3)-decenoate (10:1n7 or n8)	0	0	0	0	0	0	0	0	0	0	0	0	10
branched-chain, straight-chain, or cyclopropyl 10:1 fatty acid (1)*	0	0	0	0	0	0	0	0	0	0	0	0	10
3-bromo-5-chloro-2,6-dihydroxybenzoic acid*	0	0	0	0	0	0	0	0	0	0	0	0	10
branched-chain, straight-chain, or cyclopropyl 12:1 fatty acid*	0	0	0	0	0	0	0	0	0	0	0	0	10
decadienedioic acid (C10:2-DC)**	0	0	0	0	0	0	0	0	0	0	0	0	10
4-chlorobenzoic acid	0	0	0	0	0	0	0	0	0	0	0	0	10
X - 11261	0	0	0	0	0	0	0	0	0	0	0	0	10
X - 11381	3.50962e-06	0.00171687	1.80028e-05	0.00107183	0.000735576	0	0.00137924	0	0	0.00288195	0.000780698	0.000986065	3
X - 11787	0	0	0	0	0	0	0	0	0	0	0	0	10
X - 11795	0	-0.000390588	0	0	0	0	0	0	0	0	-3.90588e-05	0.000123515	9
X - 21258	0	-0.00115258	-0.00237742	-0.00208715	-0.00263575	0	0	-0.00190994	-1.81622e-05	-0.00228976	-0.00124708	0.00113642	3
X - 19438	0	0	0	0	0	0	0	0	0	0	0	0	10
X - 15486	0	0	0	0	0	0	0	0	0	0	0	0	10
X - 15461	0	0	0	0	0	0	0	0	0	0	0	0	10
X - 21286	0	0	0	0	0	0	0	0	0	0	0	0	10
X - 21310	0	0	0	0	0	0	0	0	0	0	0	0	10
X - 11441	0	0	0	0	0	0	0	0	0	0	0	0	10
X - 21319	0	0	0	0	0	0	0	0	0	0	0	0	10
X - 12847	0	0	0	0	0	0	0	0	0	0	0	0	10
X - 21339	0	0	0	0	0	0	0	0	0	0	0	0	10
X - 11308	0	0	0	0	0	0	0	0	0	0	0	0	10
X - 21353	0	0	0	0	0	0	0	0	0	0	0	0	10
X - 21364	0.00603647	0.00364206	0.00131758	0.00525117	0.00269579	0.00595419	0.00505044	0.000660156	0.00170538	0.00494864	0.00372619	0.00200636	0
X - 13866	0	0.00262659	3.11541e-05	0.00112117	0.000264737	0	7.74976e-05	0	0	0	0.000412115	0.000852101	5
X - 21383	0	-0.000311517	0	-0.000708688	-0.000316656	0	0	0	0	-0.00198264	-0.00033195	0.000626144	6
X - 11442	0	0	0	0	0	0	0	0	0	0	0	0	10
X - 11444	0	0	0	0	0	0	0	0	0	0	0	0	10
X - 21441	0	0	0	0	0	0	0	0	0	0	0	0	10
X - 11847	0	0	0	0	0	0	0	0	0	0.00109007	0.000109007	0.000344711	9
X - 21448	0	0	0	0	0	0	0	0	0	0	0	0	10
X - 16938	0	0	0	0	0	0	0	0	0	0	0	0	10
X - 21467	0.00128521	0.000121758	0.000983959	0.00130109	0	0	0.00190029	0	0.000874278	0	0.000646658	0.000708785	4
X - 21470	0	0	0	0	0	0	0	0	0	0	0	0	10
X - 21471	0	0.00205248	0	0.000575617	0.00250515	0.00290211	0	0	0	0.00241021	0.00104456	0.00125345	5
X - 16946	0	0	0	0	0	0	0	0	0	0	0	0	10
X - 07765	0	0	0	0	0	0	0	0	0	0	0	0	10
X - 11299	0	0	0	0	0	0	0	0	0	0	0	0	10
X - 11372	0	0	0	0	0	0	0	0	0	0	0	0	10
X - 11378	0	0	0	0	0	0	0	0	0	0	0	0	10
X - 11470	0	0	0	0	0	-0.000948847	0	0	-0.00106854	0	-0.000201739	0.000426237	8
X - 11478	0	-0.00174348	0	-0.000763635	0	0	-0.000241081	0	0	-0.00195567	-0.000470386	0.000766883	6
X - 11530	0	0	0	0	0	0	0	0	0	0	0	0	10
X - 11849	0	0	0	0	0	0	0	0	0	0	0	0	10
X - 11880	0	0	0	0	0	0.00159839	0	0	0	0	0.000159839	0.000505456	9
X - 12216	0	0	0	0	0	0	0	0	0	0	0	0	10
X - 12411	0.00595248	0.00601451	0.00365883	0.00432551	0.00445745	0.00565471	0.002138	0.00267331	2.77032e-05	0.00414656	0.00390491	0.00188495	0
X - 12462	0	0	0	0	0	0	0	0	0	0	0	0	10
X - 12524	0	0	0	0	0	0	0	0	0	0.000709577	7.09577e-05	0.000224388	9
X - 12798	0.00107953	0	0	0	0.000171158	0.000103088	0.00078832	0.00126173	0.000330357	0.00424042	0.00079746	0.00129742	3
X - 14056	0	0	0	0	0	0	0	0	0	0	0	0	10
X - 12844	0	-0.000848022	0	-0.000422191	0	0	0	0	0	-0.00425941	-0.000552962	0.00133259	7
X - 15469	0	0	0	0	0	0	0	0	0	0	0	0	10
X - 13728	0	0	0	0	0	0	0	0	0	0	0	0	10
X - 13835	0	0	0	0	0	0	0	0	0	0	0	0	10
X - 14939	0	0	0	0	0	0	0	0	0	0	0	0	10
X - 15492	0	0	0	0	0	0	0	0	0	0	0	0	10
X - 21607	0	0	0	0	0	0	0	0	0	0	0	0	10
X - 16935	0.00170464	0.00470287	0.00264159	0.00365071	0.0030652	0.0013229	0.00182333	0.00113109	0.00117634	0.0024482	0.00236669	0.00117583	0
X - 16944	0	0	0	0	0	0	0	0	0	0	0	0	10
X - 18901	-0.00127961	-0.00167915	0	-0.001615	-0.000179065	-0.00139056	-0.00117652	0	-0.00109267	-0.00360405	-0.00120166	0.0010624	2
X - 18913	0	0	0	0	0	0	0	0	0	0	0	0	10
X - 18922	0	0	0	0	0	0	0	0	0	0	0	0	10
X - 19141	0	0	0	0	0	0	0	0	0	0	0	0	10
X - 17653	0	0	0	0	0	0	0	0	0	0	0	0	10
X - 21736	0.00121574	0.0039182	0.0009178	0.000688797	4.76196e-05	0.000488245	0.00240408	0	0	0.00121265	0.00108931	0.00123701	2
X - 11522	0	0	0	0	0	0	0	0	0	0	0	0	10
X - 17676	0	0	0	0	0	0	0	0	0	0	0	0	10
X - 21796	0	0	0	0	0	0	0	0	0	0	0	0	10
X - 15503	0	0	0	0	0	0	0	0	0.000240612	0	2.40612e-05	7.60881e-05	9
X - 12822	0	0	0	0	0	0	0	0	0	0	0	0	10
X - 21829	0	0	0	0	0	0	0	0	0	0	0	0	10
X - 16570	0	0	0	0	0	0	0	0	0	0	0	0	10
X - 22162	0	0	0	0	0	0	0	0	0	0	0	0	10
X - 12680	0.0014507	0.00477805	0.00341195	0.00339448	0	0.000911945	0.00129569	0	0.00280767	0.00626302	0.00243135	0.00207103	2
X - 12101	0	0	0	0	0	0	0	0	0	0	0	0	10
X - 11483	0	0	0	0	0	0	0	0	0	0	0	0	10
X - 18921	0	0	0	0	0	0	0	0	0	0	0	0	10
X - 12100	-0.000870991	-0.00213066	0	-0.00221346	0	-0.00330791	-0.000993781	0	-4.42316e-05	-0.0047133	-0.00142743	0.00163194	3
X - 13431	0	0	0	0	0	0	0	0	0	0	0	0	10
X - 15666	0	0	-7.22197e-05	0	0	-0.000149632	-0.000154173	0	-0.00116168	0	-0.00015377	0.000359694	6
X - 16397	0	0	0	0	0	0	0	0	0	0	0	0	10
X - 16580	0	0	0	0	0	0	0	0	0	0	0	0	10
X - 17335	0	0	0	0	0	0	0	0	0	0	0	0	10
X - 17340	0	0	0	0	0	0	0	0	0	0	0	0	10
X - 12026	0.0031374	0.00174567	0	0	0.00508755	0.00314835	0.00201301	0	0.00249315	0.0023876	0.00200127	0.0016534	3
X - 12906	0	0	0	0	0	0	-0.000491933	-0.000299495	0	0	-7.91427e-05	0.000172903	8
X - 13729	0	0	0	0	0	0	0	0	0	0	0	0	10
X - 16087	0	0	0	0	0	0	0	0	0	0	0	0	10
X - 17010	0	0	0	-0.00154151	0	-0.00161772	0	0	0	-0.000488033	-0.000364726	0.00065838	7
X - 17351	0	0	0	0	0	-0.00123113	0	0	0	0	-0.000123113	0.000389319	9
X - 17357	0	0	0	0	0	0	0	0	0	0	0	0	10
X - 18886	0	0	0	0	0	0	0	0	0	0	0	0	10
X - 23314	0	0	0	0	0	0.00278018	0	0	0	0.00147568	0.000425585	0.000948436	8
X - 23590	0.0047127	0.00521422	0.00383214	0.00576575	0.0040621	0.00549162	0.00435364	0.00465225	0.00634702	0.00425998	0.00486914	0.000811694	0
X - 23636	-0.00109304	0	-0.000950189	-0.000309488	0	-0.00162842	-0.000824287	-0.000207812	-0.00216946	-0.00363105	-0.00108137	0.00114335	2
X - 23639	-0.00178743	-0.00110256	-0.00232384	-0.00242221	0	-0.00270235	-0.00162715	-0.00203017	-0.000698732	-0.00230464	-0.00169991	0.000859747	1
X - 23644	0	0	0	0	0	0	0	0	0	0	0	0	10
X - 23678	0	0	0	0	0	0	0	0	0	0	0	0	10
X - 23680	0	0	0	0	0	0	0	0	0	0	0	0	10
X - 11315	0	0	0	0	0	-0.000240661	0	-0.00109898	0	0	-0.000133965	0.000347406	8
X - 23739	0	0	0	0	0	0	0	0	0	0	0	0	10
X - 23782	0	0	0	0	0	0	0	0	0	0	0	0	10
X - 23997	0	-0.000523635	-0.00122052	-0.00308922	0	-0.00321974	-0.00207997	0	0	-0.00148316	-0.00116162	0.00127829	4
X - 24295	0	0	0	0	0	0	0	0	0	0	0	0	10
X - 24306	0	0	0	0	0	0	0	0	0	0	0	0	10
X - 24307	0	0	0	0	0	0	0	0	0	0	0	0	10
X - 24328	-0.00324943	-0.00525049	-0.00232359	-0.0036919	-0.00117893	-0.000658446	-0.00367207	-0.00246766	-0.00215349	-0.00433963	-0.00289856	0.00141444	0
X - 24544	0	0	0	0	0	0	0	0	0	0	0	0	10
X - 24556	0	0	0	0	0	0	0	0	0	0	0	0	10
X - 24588	0	0	0	0	0	0	0	0	0	0	0	0	10
X - 24699	-0.00363793	-0.0019351	-0.00595956	-0.00438258	-0.00395611	-0.00141872	-0.00240654	-0.00204246	-0.00246466	-0.0061459	-0.00343495	0.00167287	0
X - 24813	0.000225616	0.00202882	0.001161	0.00223913	0	0.00354844	0.00151587	0.000946838	0.00386273	0.00420219	0.00197306	0.00148936	1
X - 24849	0	0	0	0	0	0	0	0	0	-0.00194946	-0.000194946	0.000616473	9
Intercept	-0.59444	-0.591671	-0.593806	-0.594362	-0.591992	-0.592486	-0.592313	-0.592901	-0.594262	-0.591172	-0.59294	0.00120203	0

### Sheet: StandWHtRmodel
Variable	Model_01	Model_02	Model_03	Model_04	Model_05	Model_06	Model_07	Model_08	Model_09	Model_10	Mean	SD	nZeros
Age	0.0220434	0.0228892	0.0208499	0.0246774	0.0232047	0.0195237	0.0225349	0.0246131	0.023025	0.024593	0.0227954	0.00168089	0
HDL-cholesterol	-0.045564	-0.0458097	-0.0460542	-0.0431581	-0.0444692	-0.0426736	-0.0453231	-0.0441869	-0.0433072	-0.0454041	-0.044595	0.00121683	0
LDL-cholesterol	0.00848357	0.00789081	0.00861338	0.0116667	0.00814503	0.00970815	0.00917127	0.00921098	0.0108486	0.00963274	0.00933712	0.00119001	0
Triglycerides	0.0133619	0.00992324	0.0104832	0.0114894	0.0102476	0.00976792	0.00954755	0.00712402	0.0101776	0.0106362	0.0102759	0.00156442	0
Glucose	0.0229813	0.0244921	0.0239894	0.0258091	0.0239007	0.0177973	0.0227611	0.0250001	0.0247608	0.0206111	0.0232103	0.00238976	0
Insulin	0.0953429	0.102391	0.100253	0.113753	0.10345	0.101167	0.102069	0.111805	0.102852	0.102307	0.103539	0.00539278	0
HOMA-IR	-0.0604654	-0.0651433	-0.0638054	-0.080279	-0.0673601	-0.0538618	-0.0642197	-0.0711076	-0.0665426	-0.0628592	-0.0655644	0.00688619	0
Sex	-0.0875992	-0.0856047	-0.0814724	-0.0849467	-0.0853286	-0.0864803	-0.0857128	-0.0846445	-0.0847226	-0.0847463	-0.0851258	0.00158061	0
Intercept	-0.563048	-0.560762	-0.566444	-0.564008	-0.56118	-0.559677	-0.560746	-0.560594	-0.564176	-0.562144	-0.562278	0.00210847	0
