## Supplementary Data 9 for "Multiomic Body Mass Index signatures in blood reveal clinically relevant population heterogeneity and variable responses to a healthy lifestyle intervention"

### Sheet: README
Supplementary Data 9. Relationships of the retained analytes in the omics-based WHtR models with WHtR.
This .xlsx file contains the regression analysis summary for the association between WHtR and each of the analytes that were retained in at least one of ten LASSO models, corresponding to Supplementary Figure 7k.
OLS linear regression model: log-transformed WHtR ~ intercept + analyte + C(sex) + age + PC1 + PC2 + PC3 + PC4 + PC5.
Abbreviation: WHtR, waist-to-height ratio; LASSO, least absolute shrinkage and selection operator; OLS, ordinary least squares; PC, ancestry principal component; MetWHtR, metabolomics-based WHtR; ProtWHtR, proteomics-based WHtR; ChemWHtR, clinical chemistries-based WHtR; CombiWHtR, combined omics-based WHtR.
Metabolomics
This sheet contains the analytes that were retained in at least one of the ten MetWHtR models. MetWHtR model itself was also assessed as reference.
Column description:
– Variable: analyte label (i.e., independent variable in the OLS linear regression model). See Supplementary Data 2 for its metadata.
– N: sample size (i.e., the number of participants).
– UnivarR2: R2 value of the univariate model.
– R2: R2 value of the full model.
– OLSbcoef: β-coefficient estimate* for the analyte in the full model.
– OLSbcoefSE: the standard error of the above β-coefficient estimate*.
– tStat: t-statistic for the above β-coefficient estimate.
– DoF: degrees of freedom in the full model.
– Pval: P-value derived from the above t-statistic.
– AdjPval: adjusted P-value with the Benjamini–Hochberg method across the 236 regressions (including MetWHtR model).
– LASSObcoef: the mean of β-coefficient estimates* for the analyte in the ten LASSO models, corresponding to Supplementary Data 8.
– LASSOnZeros: the number of zero value-assigned β-coefficient estimates for the analyte among the ten LASSO models, corresponding to Supplementary Data 8.
*The unit of β-coefficient is log-scaled WHtR per 1 s.d. of the analyte; e.g., β = 0.01 for an analyte means the analyte affects ~1% WHtR in prediction per 1 s.d. of its change, according to the Taylor/Maclaurin series: exp(β) ≈ 1 + β when β << 1.
Proteomics
This sheet contains the analytes that were retained in at least one of the ten ProtWHtR models. ProtWHtR model itself was also assessed as reference.
Column description:
– Variable: analyte label (i.e., independent variable in the OLS linear regression model). See Supplementary Data 2 for its metadata.
– N: sample size (i.e., the number of participants).
– UnivarR2: R2 value of the univariate model.
– R2: R2 value of the full model.
– OLSbcoef: β-coefficient estimate* for the analyte in the full model.
– OLSbcoefSE: the standard error of the above β-coefficient estimate*.
– tStat: t-statistic for the above β-coefficient estimate.
– DoF: degrees of freedom in the full model.
– Pval: P-value derived from the above t-statistic.
– AdjPval: adjusted P-value with the Benjamini–Hochberg method across the 64 regressions (including ProtWHtR model).
– LASSObcoef: the mean of β-coefficient estimates* for the analyte in the ten LASSO models, corresponding to Supplementary Data 8.
– LASSOnZeros: the number of zero value-assigned β-coefficient estimates for the analyte among the ten LASSO models, corresponding to Supplementary Data 8.
*The unit of β-coefficient is log-scaled WHtR per 1 s.d. of the analyte; e.g., β = 0.01 for an analyte means the analyte affects ~1% WHtR in prediction per 1 s.d. of its change, according to the Taylor/Maclaurin series: exp(β) ≈ 1 + β when β << 1.
ClinicalLabs
This sheet contains the analytes that were retained in at least one of the ten ChemWHtR models. ChemWHtR model itself was also assessed as reference.
Column description:
– Variable: analyte label (i.e., independent variable in the OLS linear regression model). See Supplementary Data 2 for its metadata.
– N: sample size (i.e., the number of participants).
– UnivarR2: R2 value of the univariate model.
– R2: R2 value of the full model.
– OLSbcoef: β-coefficient estimate* for the analyte in the full model.
– OLSbcoefSE: the standard error of the above β-coefficient estimate*.
– tStat: t-statistic for the above β-coefficient estimate.
– DoF: degrees of freedom in the full model.
– Pval: P-value derived from the above t-statistic.
– AdjPval: adjusted P-value with the Benjamini–Hochberg method across the 42 regressions (including ChemWHtR model).
– LASSObcoef: the mean of β-coefficient estimates* for the analyte in the ten LASSO models, corresponding to Supplementary Data 8.
– LASSOnZeros: the number of zero value-assigned β-coefficient estimates for the analyte among the ten LASSO models, corresponding to Supplementary Data 8.
*The unit of β-coefficient is log-scaled WHtR per 1 s.d. of the analyte; e.g., β = 0.01 for an analyte means the analyte affects ~1% WHtR in prediction per 1 s.d. of its change, according to the Taylor/Maclaurin series: exp(β) ≈ 1 + β when β << 1.
CombinedOmics
This sheet contains the analytes that were retained in at least one of the ten CombiWHtR models, corresponding to Supplementary Figure 7k. CombiWHtR model itself was also assessed as reference.
Column description:
– Variable: analyte label (i.e., independent variable in the OLS linear regression model). See Supplementary Data 2 for its metadata.
– N: sample size (i.e., the number of participants).
– UnivarR2: R2 value of the univariate model.
– R2: R2 value of the full model.
– OLSbcoef: β-coefficient estimate* for the analyte in the full model.
– OLSbcoefSE: the standard error of the above β-coefficient estimate*.
– tStat: t-statistic for the above β-coefficient estimate.
– DoF: degrees of freedom in the full model.
– Pval: P-value derived from the above t-statistic.
– AdjPval: adjusted P-value with the Benjamini–Hochberg method across the 289 regressions (including CombiWHtR model).
– LASSObcoef: the mean of β-coefficient estimates* for the analyte in the ten LASSO models, corresponding to Supplementary Data 8.
– LASSOnZeros: the number of zero value-assigned β-coefficient estimates for the analyte among the ten LASSO models, corresponding to Supplementary Data 8.
*The unit of β-coefficient is log-scaled WHtR per 1 s.d. of the analyte; e.g., β = 0.01 for an analyte means the analyte affects ~1% WHtR in prediction per 1 s.d. of its change, according to the Taylor/Maclaurin series: exp(β) ≈ 1 + β when β << 1.

### Sheet: Metabolomics
Variable	N	UnivarR2	R2	OLSbcoef	OLSbcoefSE	tStat	DoF	Pval	AdjPval	LASSObcoef	LASSOnZeros
MetWHtR model	1078	59.7848	60.0799	0.122519	0.00319008	38.4062	1069	1.74532e-203	4.11896e-201
1-(1-enyl-palmitoyl)-2-oleoyl-GPC (P-16:0/18:1)*	1078	20.4897	29.5743	-0.0813076	0.0042096	-19.3148	1069	1.55455e-71	1.83437e-69	-0.0077457	0
metabolonic lactone sulfate	1078	18.5602	24.3829	0.0713108	0.00430759	16.5547	1069	5.66092e-55	4.45326e-53	0.0100364	0
cortolone glucuronide (1)	1078	18.161	23.8042	0.0703804	0.00433279	16.2437	1069	3.38257e-53	1.99572e-51	0.0108671	0
N-stearoyl-sphinganine (d18:0/18:0)*	1078	19.118	23.0851	0.067911	0.00428312	15.8555	1069	5.22272e-51	2.46513e-49	0.00785995	0
1-oleoyl-GPC (18:1)	1078	18.5152	22.989	-0.0688635	0.00435751	-15.8034	1069	1.02111e-50	4.01635e-49	-0.00314453	3
1-(1-enyl-stearoyl)-2-oleoyl-GPC (P-18:0/18:1)	1078	14.0126	22.3419	-0.06837	0.00442471	-15.4519	1069	9.10211e-49	3.06871e-47	-0.00625645	0
diacylglycerol (16:1/18:2 [2], 16:0/18:3 [1])*	1078	15.8185	20.5254	0.0632955	0.00437961	14.4523	1069	2.23927e-43	6.60585e-42	0.00152485	3
1-linoleoyl-GPC (18:2)	1078	17.0732	19.7509	-0.0627049	0.0044728	-14.0192	1069	4.09563e-41	1.07396e-39	-0.00479764	0
glutamate	1078	9.44653	18.3431	0.0619182	0.00468436	13.2181	1069	4.68732e-37	1.10621e-35	0.000204058	7
mannose	1078	13.1398	17.3748	0.0566477	0.0044764	12.6547	1069	2.65148e-34	5.68863e-33	0.0123531	0
1-stearoyl-2-dihomo-linolenoyl-GPC (18:0/20:3n3 or 6)*	1078	14.5517	17.2756	0.0569844	0.00452388	12.5964	1069	5.05557e-34	9.94262e-33	0.00838167	0
urate	1078	5.8792	16.6225	0.0599868	0.00491345	12.2087	1069	3.47405e-32	6.30673e-31	0.00950504	0
beta-cryptoxanthin	1078	11.5627	16.1681	-0.0544517	0.00456227	-11.9352	1069	6.47247e-31	1.09107e-29	-0.00101722	5
hydroxyasparagine**	1078	14.0815	15.9451	0.0579939	0.00491481	11.7998	1069	2.70385e-30	4.25406e-29	0.00749693	0
palmitoyl-linoleoyl-glycerol (16:0/18:2) [2]*	1078	8.7032	15.9293	0.0539996	0.00458004	11.7902	1069	2.99171e-30	4.41277e-29	0.000992538	5
sphingomyelin (d18:0/18:0, d19:0/17:0)*	1078	11.909	15.904	0.052724	0.00447771	11.7748	1069	3.51826e-30	4.88417e-29	0.00146956	6
1-carboxyethylphenylalanine	1078	9.52192	15.5865	0.0538058	0.00464633	11.5803	1069	2.67519e-29	3.50747e-28	0.000118469	9
1-carboxyethylvaline	1078	9.69549	15.5515	0.0533319	0.00461398	11.5588	1069	3.34346e-29	4.15293e-28	0.00197592	2
3beta-hydroxy-5-cholestenoate	1078	11.4908	15.0903	-0.0519051	0.00460451	-11.2726	1069	6.28097e-28	7.41155e-27	-0.00843898	0
1,2-dilinoleoyl-GPC (18:2/18:2)	1078	9.59952	14.8305	-0.05012	0.0045114	-11.1096	1069	3.2566e-27	3.6598e-26	-0.00418218	1
X - 11315	1078	9.02954	14.5769	-0.0500081	0.00456732	-10.9491	1069	1.61691e-26	1.7345e-25	-8.02171e-05	8
linoleoyl-arachidonoyl-glycerol (18:2/20:4) [1]*	1078	8.2824	14.1086	0.0486878	0.00457205	10.649	1069	3.0788e-25	3.15911e-24	0.000817828	4
behenoyl dihydrosphingomyelin (d18:0/22:0)*	1078	9.09854	13.9904	0.0478827	0.004529	10.5725	1069	6.46077e-25	6.35309e-24	0.00270373	1
glycine	1078	5.26177	13.8948	-0.0492792	0.00468866	-10.5103	1069	1.17601e-24	1.11015e-23	-0.000440139	9
1-linoleoyl-2-linolenoyl-GPC (18:2/18:3)*	1078	7.84938	13.7594	-0.0475806	0.00456548	-10.4218	1069	2.74433e-24	2.491e-23	-0.00385771	0
oleoyl-linoleoyl-glycerol (18:1/18:2) [2]	1078	7.74762	13.6915	0.0479916	0.00462469	10.3773	1069	4.19612e-24	3.66772e-23	0.000203689	9
2,3-dihydroxy-5-methylthio-4-pentenoate (DMTPA)*	1078	7.20801	13.2888	0.0505155	0.00499633	10.1105	1069	5.17027e-23	4.3578e-22	4.64233e-05	9
cinnamoylglycine	1078	4.63929	13.2411	-0.048002	0.00476276	-10.0786	1069	6.95868e-23	5.66293e-22	-4.01659e-06	9
X - 23639	1078	4.90854	12.9055	-0.0468665	0.0047569	-9.85231	1069	5.59076e-22	4.39806e-21	-0.00603001	0
asparagine	1078	8.46008	12.8981	-0.0448312	0.00455264	-9.84731	1069	5.85164e-22	4.4548e-21	-0.00346194	0
hydantoin-5-propionate	1078	7.03762	12.7107	0.0449288	0.0046226	9.71939	1069	1.86733e-21	1.37715e-20	0.00278778	0
cortisone	1078	9.41214	12.3504	-0.0439387	0.0046397	-9.47016	1069	1.72805e-20	1.23582e-19	-0.0154032	0
1-(1-enyl-palmitoyl)-2-palmitoleoyl-GPC (P-16:0/16:1)*	1078	4.58035	12.1346	-0.0452713	0.00485811	-9.31869	1069	6.52726e-20	4.53069e-19	0.000364459	9
1-margaroyl-GPC (17:0)	1078	8.3651	12.1125	-0.043386	0.00466361	-9.30308	1069	7.47796e-20	5.04228e-19	-0.00116261	4
gamma-glutamylglutamate	1078	5.98177	11.4683	0.0421686	0.0047704	8.83962	1069	3.88299e-18	2.54552e-17	0.000149377	7
sphingomyelin (d18:1/18:1, d18:2/18:0)	1078	8.40304	11.4632	0.0420102	0.00475449	8.83589	1069	4.00566e-18	2.55496e-17	0.005319	0
oleoyl-arachidonoyl-glycerol (18:1/20:4) [1]*	1078	6.37968	11.4163	0.0410524	0.00466426	8.80147	1069	5.33469e-18	3.31312e-17	0.000103629	9
1-palmitoyl-GPE (16:0)	1078	5.64667	11.2441	-0.0401235	0.00462565	-8.67413	1069	1.52713e-17	9.24111e-17	-5.03069e-06	9
sphingomyelin (d17:2/16:0, d18:2/15:0)*	1078	9.75304	11.1859	0.0434947	0.00503948	8.6308	1069	2.17782e-17	1.28492e-16	0.00730912	0
1-margaroyl-2-docosahexaenoyl-GPC (17:0/22:6)*	1078	5.53395	11.1228	-0.0408881	0.00476347	-8.58368	1069	3.1981e-17	1.84086e-16	-0.000415984	9
3,5-dichloro-2,6-dihydroxybenzoic acid	1078	5.0932	10.9239	0.039741	0.00471216	8.4337	1069	1.07383e-16	6.03392e-16	0.00311472	0
sphingomyelin (d18:2/14:0, d18:1/14:1)*	1078	9.80105	10.877	0.0444706	0.00529534	8.39806	1069	1.42819e-16	7.83846e-16	0.0334937	0
X - 21258	1078	5.67632	10.4898	-0.0383107	0.00473013	-8.09929	1069	1.49755e-15	8.0323e-15	-0.002962	0
gamma-tocopherol/beta-tocopherol	1078	5.1773	10.43	0.0372821	0.00462993	8.05241	1069	2.15111e-15	1.12814e-14	0.000643404	3
N2,N2-dimethylguanosine	1078	6.93717	10.3267	0.0375903	0.00471595	7.97088	1069	4.02065e-15	2.06277e-14	0.000104986	8
X - 23590	1078	7.34345	10.3046	0.0379468	0.00477117	7.95335	1069	4.59598e-15	2.30777e-14	0.0084715	0
X - 12026	1078	6.73962	10.2557	0.0376972	0.00476307	7.91447	1069	6.17796e-15	3.0375e-14	0.00327549	0
1-(1-enyl-stearoyl)-2-linoleoyl-GPE (P-18:0/18:2)*	1078	5.38288	10.1963	-0.036758	0.0046724	-7.86705	1069	8.84728e-15	4.26114e-14	-0.00183231	1
5-methylthioadenosine (MTA)	1078	6.8108	10.151	0.0374893	0.00478746	7.83074	1069	1.16325e-14	5.49054e-14	0.000839472	4
gamma-glutamylglycine	1078	2.87008	10.058	-0.0368759	0.00475464	-7.75577	1069	2.03987e-14	9.4394e-14	-0.000445541	7
N-acetylphenylalanine	1078	4.16625	10.0222	0.0372424	0.00481996	7.7267	1069	2.53293e-14	1.14956e-13	0.000575658	6
X - 18901	1078	3.12205	9.80131	-0.0357291	0.00473501	-7.54573	1069	9.59805e-14	4.27385e-13	-0.00214613	0
threonate	1078	4.57582	9.66492	-0.0345741	0.00465191	-7.43223	1069	2.18252e-13	9.5384e-13	-0.00131457	1
N4-acetylcytidine	1078	5.35483	9.52764	0.0354982	0.00485176	7.31657	1069	4.98564e-13	2.13929e-12	0.000127101	6
orotidine	1078	3.42877	9.45487	0.0352241	0.00485538	7.25466	1069	7.72198e-13	3.25426e-12	0.00419242	0
2-hydroxydecanoate	1078	4.32772	9.42147	-0.033714	0.00466559	-7.2261	1069	9.43871e-13	3.90796e-12	-0.000122441	9
X - 15666	1078	4.62692	9.41019	-0.0337757	0.00468039	-7.21643	1069	1.01007e-12	4.10994e-12	-0.000514102	5
alpha-ketobutyrate	1078	4.33474	9.38672	0.0334594	0.00464954	7.19628	1069	1.16309e-12	4.65235e-12	0.000124989	9
1-stearoyl-2-docosapentaenoyl-GPC (18:0/22:5n6)*	1078	4.55669	9.3122	0.0334336	0.00468783	7.132	1069	1.81977e-12	7.15777e-12	-0.000120483	9
X - 21467	1078	4.86011	9.30554	0.033563	0.00470977	7.12623	1069	1.89406e-12	7.32784e-12	9.5737e-05	9
N-acetyltyrosine	1078	4.9427	9.28083	0.0338473	0.00476401	7.1048	1069	2.19697e-12	8.36266e-12	0.00363937	0
hippurate	1078	3.02336	9.23447	-0.0332677	0.00470917	-7.06445	1069	2.90199e-12	1.0871e-11	-0.000179508	7
creatine	1078	6.15094	9.22934	0.0355841	0.00504027	7.05997	1069	2.99266e-12	1.10354e-11	0.0036715	0
X - 15503	1078	4.78561	9.13872	0.0340175	0.00487321	6.9805	1069	5.15481e-12	1.87159e-11	0.000120752	8
4-hydroxyphenylpyruvate	1078	5.02945	9.13066	0.0325414	0.00466651	6.97339	1069	5.4101e-12	1.93452e-11	0.00173525	1
N-delta-acetylornithine	1078	3.61197	9.08906	-0.0331284	0.00477586	-6.93663	1069	6.94316e-12	2.44565e-11	-0.000927099	4
1-palmitoyl-2-stearoyl-GPC (16:0/18:0)	1078	4.71913	9.02066	-0.0322634	0.00469229	-6.87582	1069	1.04631e-11	3.63131e-11	-0.00289459	1
X - 11381	1078	2.90271	8.99341	0.0336698	0.00491425	6.85147	1069	1.23197e-11	4.21369e-11	0.00143414	3
glycerol	1078	6.65804	8.96366	0.0350396	0.00513416	6.8248	1069	1.47243e-11	4.96419e-11	0.000171411	9
1-stearoyl-GPE (18:0)	1078	3.75234	8.95119	-0.0320001	0.0046965	-6.81361	1069	1.58661e-11	5.27379e-11	-0.000622196	6
homoarginine	1078	1.05471	8.94054	0.0352436	0.00517982	6.80402	1069	1.69117e-11	5.54329e-11	0.00376286	0
glycosyl ceramide (d18:2/24:1, d18:1/24:2)*	1078	3.23928	8.77887	-0.0313488	0.00470902	-6.65718	1069	4.45316e-11	1.43965e-10	-0.00363027	0
isovalerylcarnitine (C5)	1078	1.70006	8.72619	0.0323844	0.00490023	6.60875	1069	6.10383e-11	1.94663e-10	0.000481899	6
valine	1078	1.96634	8.71276	0.0316133	0.00479255	6.59636	1069	6.61438e-11	2.08133e-10	0.000945749	4
X - 23997	1078	2.06126	8.68926	-0.0324998	0.00494322	-6.57462	1069	7.61305e-11	2.36405e-10	-0.00334148	1
palmitoyl-sphingosine-phosphoethanolamine (d18:1/16:0)	1078	2.84609	8.63297	-0.0306774	0.00470346	-6.52229	1069	1.06616e-10	3.2677e-10	-0.000277931	7
2-ketocaprylate	1078	3.62378	8.61625	-0.0305344	0.00469278	-6.50668	1069	1.17827e-10	3.56502e-10	-0.000189141	8
succinimide	1078	5.40334	8.57811	-0.0317997	0.00491422	-6.47096	1069	1.48011e-10	4.42159e-10	-0.00170713	4
X - 21736	1078	4.70438	8.53926	0.0306184	0.00475855	6.43439	1069	1.86724e-10	5.50837e-10	0.0010499	5
pregnanediol-3-glucuronide	1078	3.08546	8.49529	-0.0320898	0.00501969	-6.3928	1069	2.42862e-10	7.07598e-10	-0.00211953	1
palmitoyl sphingomyelin (d18:1/16:0)	1078	2.54927	8.41331	-0.0297646	0.0047136	-6.31462	1069	3.96411e-10	1.14089e-09	-0.0117151	0
10-heptadecenoate (17:1n7)	1078	5.10494	8.36696	0.0308182	0.00491514	6.27005	1069	5.22896e-10	1.48679e-09	0.00124331	4
X - 21471	1078	2.23897	8.3471	0.0301709	0.00482668	6.25087	1069	5.88774e-10	1.65417e-09	0.000151915	8
pregnenolone sulfate	1078	6.82269	8.34221	-0.0334448	0.00535447	-6.24614	1069	6.06209e-10	1.68312e-09	-0.00102776	5
X - 21364	1078	0.586613	8.18017	0.031097	0.00510825	6.0876	1069	1.59554e-09	4.37846e-09	0.00229456	1
methyl glucopyranoside (alpha + beta)	1078	2.33123	8.15259	-0.028556	0.00471201	-6.06026	1069	1.88112e-09	5.1028e-09	0.000777565	3
S-adenosylhomocysteine (SAH)	1078	1.94469	8.14479	0.0295286	0.00487874	6.05251	1069	1.97078e-09	5.28527e-09	0.00250073	0
X - 12798	1078	3.20934	8.07776	0.0282037	0.00471198	5.98553	1069	2.94046e-09	7.79717e-09	0.00189279	2
1-linoleoylglycerol (18:2)	1078	3.11073	8.06081	0.0281264	0.00471248	5.9685	1069	3.25341e-09	8.43743e-09	0.0011341	2
phosphatidylcholine (16:0/22:5n3, 18:1/20:4)*	1078	2.55244	8.06101	-0.0283618	0.00475176	-5.9687	1069	3.24956e-09	8.43743e-09	-0.00365342	0
X - 16935	1078	0.964098	8.02619	0.0304052	0.00512427	5.93356	1069	4.00026e-09	1.02615e-08	0.0011496	2
10-nonadecenoate (19:1n9)	1078	4.17086	7.99736	0.0283535	0.00480215	5.90433	1069	4.75131e-09	1.20571e-08	5.69486e-06	9
erucate (22:1n9)	1078	3.00778	7.91748	-0.0272781	0.0046848	-5.82267	1069	7.65266e-09	1.92131e-08	-0.000773763	4
2-oxoarginine*	1078	1.70178	7.91254	0.0278726	0.00479108	5.81759	1069	7.88171e-09	1.95798e-08	0.00168121	2
cystine	1078	3.26548	7.82238	0.0272468	0.00475999	5.72413	1069	1.34963e-08	3.31784e-08	0.000159315	9
1-pentadecanoyl-2-docosahexaenoyl-GPC (15:0/22:6)*	1078	1.6913	7.70845	-0.0270978	0.00483538	-5.60406	1069	2.6632e-08	6.47954e-08	-0.00514228	0
isobutyrylcarnitine (C4)	1078	3.28403	7.69046	-0.0268249	0.00480311	-5.58491	1069	2.96477e-08	7.13966e-08	-0.00411117	0
1-methylnicotinamide	1078	1.74487	7.60404	-0.0259344	0.00472221	-5.492	1069	4.96476e-08	1.18352e-07	-0.00148295	2
stearoylcarnitine (C18)	1078	2.985	7.57284	-0.0271568	0.00497548	-5.45812	1069	5.98007e-08	1.4113e-07	-0.00160646	1
N1-Methyl-2-pyridone-5-carboxamide	1078	2.54589	7.53599	0.0260593	0.00480989	5.41786	1069	7.45038e-08	1.74088e-07	0.000313479	7
isoursodeoxycholate	1078	1.63617	7.52464	0.0258233	0.00477732	5.4054	1069	7.97244e-08	1.8446e-07	-2.37264e-05	9
hypoxanthine	1078	2.04975	7.48932	0.0252664	0.00470819	5.36647	1069	9.84283e-08	2.25525e-07	0.00115085	1
X - 12906	1078	1.555	7.44757	-0.0258245	0.0048541	-5.32014	1069	1.26265e-07	2.86524e-07	-4.16636e-05	9
pyroglutamine*	1078	3.89431	7.42205	-0.0309511	0.00584907	-5.29163	1069	1.47038e-07	3.30485e-07	-0.000519433	8
1-palmitoyl-2-(hydroxylinoleoyl)-GPC (16:0/18:2(OH))*	1078	2.7297	7.41809	-0.0248011	0.00469078	-5.2872	1069	1.50548e-07	3.35183e-07	-0.00325065	0
X - 15469	1078	3.52335	7.37647	-0.0253288	0.0048334	-5.24037	1069	1.92994e-07	4.25668e-07	-0.00121092	4
cyclo(pro-val)	1078	2.26248	7.22917	0.0242643	0.00478439	5.07155	1069	4.64898e-07	1.01589e-06	0.0051363	0
1-docosapentaenoyl-GPC (22:5n3)*	1078	2.30638	7.21601	-0.0244882	0.00484319	-5.05622	1069	5.02908e-07	1.08688e-06	-0.00109148	4
1-margaroyl-2-oleoyl-GPC (17:0/18:1)*	1078	1.48503	7.21383	-0.0243017	0.00480872	-5.05367	1069	5.09495e-07	1.08688e-06	-0.000563528	5
palmitoyl ethanolamide	1078	3.03549	7.21327	0.0239141	0.00473264	5.05302	1069	5.11202e-07	1.08688e-06	0.00108272	4
sphingomyelin (d18:2/16:0, d18:1/16:1)*	1078	4.20394	7.2018	0.024964	0.00495355	5.03961	1069	5.47444e-07	1.15354e-06	0.00928266	0
dihomo-linoleate (20:2n6)	1078	2.79164	7.16845	0.0240247	0.00480451	5.00046	1069	6.68077e-07	1.39528e-06	1.65704e-05	9
2-naphthol sulfate	1078	1.29003	7.12101	0.0235071	0.00475442	4.94426	1069	8.86964e-07	1.83617e-06	0.00438978	0
X - 24849	1078	3.5445	7.09771	-0.0240851	0.00489889	-4.91645	1069	1.01942e-06	2.09202e-06	-0.000752037	6
3-(4-hydroxyphenyl)lactate	1078	0.508655	7.06852	0.0252733	0.00517746	4.88141	1069	1.21366e-06	2.46918e-06	8.25724e-06	8
5-methyluridine (ribothymidine)	1078	3.08923	7.03293	-0.0234049	0.00483735	-4.83837	1069	1.50125e-06	3.02816e-06	-0.00723397	0
1,2-dipalmitoyl-GPC (16:0/16:0)	1078	1.91131	6.94278	-0.0222808	0.00471278	-4.72774	1069	2.57371e-06	5.14741e-06	-0.000854629	2
histidine	1078	1.94176	6.92104	-0.0222189	0.00472672	-4.7007	1069	2.93111e-06	5.81296e-06	-9.75187e-05	9
X - 12411	1078	1.53075	6.90274	0.0228822	0.00489163	4.67783	1069	3.27027e-06	6.43152e-06	0.00637221	0
3-formylindole	1078	3.13653	6.8616	-0.0226468	0.0048955	-4.62604	1069	4.18328e-06	8.15913e-06	-0.00349291	0
quinate	1078	1.12648	6.85755	-0.0222964	0.00482512	-4.62091	1069	4.28593e-06	8.29081e-06	-0.000356527	6
glycodeoxycholate 3-sulfate	1078	2.12589	6.8467	-0.0217203	0.00471447	-4.60716	1069	4.5734e-06	8.77497e-06	-0.00337895	0
1-pentadecanoyl-GPC (15:0)*	1078	2.25774	6.83258	-0.021839	0.00475879	-4.58919	1069	4.97702e-06	9.47239e-06	-0.000519603	8
(S)-a-amino-omega-caprolactam	1078	1.6831	6.79219	0.0220527	0.00486017	4.53743	1069	6.33909e-06	1.19682e-05	0.00151496	2
X - 23314	1078	1.27186	6.70352	-0.0210383	0.00475782	-4.42185	1069	1.07853e-05	2.0201e-05	0.000411455	8
adenine	1078	2.30818	6.69742	0.0208823	0.00473114	4.41379	1069	1.11876e-05	2.07895e-05	0.000927848	5
phosphate	1078	1.09504	6.6714	-0.0207399	0.00473592	-4.37928	1069	1.30772e-05	2.41111e-05	-0.000106262	8
3-methyl-2-oxovalerate	1078	0.0403904	6.54317	0.022172	0.00527232	4.20536	1069	2.82487e-05	5.16799e-05	-0.000439852	5
7-alpha-hydroxy-3-oxo-4-cholestenoate (7-Hoca)	1078	1.21163	6.50896	0.0197341	0.00474628	4.15781	1069	3.47034e-05	6.3e-05	0.000436533	4
X - 21383	1078	1.35273	6.47577	0.0194538	0.0047319	4.11119	1069	4.23766e-05	7.63425e-05	-0.000350505	7
choline	1078	1.42049	6.47267	0.0197577	0.00481096	4.10681	1069	4.31761e-05	7.71936e-05	0.000457808	6
choline phosphate	1078	2.45687	6.45218	-0.0195111	0.00478476	-4.07775	1069	4.88472e-05	8.66763e-05	-0.000388324	6
11beta-hydroxyandrosterone glucuronide	1078	0.669544	6.42428	0.0205982	0.00510127	4.03786	1069	5.77914e-05	0.000101782	0.00171396	2
aconitate [cis or trans]	1078	2.60802	6.39744	0.0193658	0.0048425	3.99914	1069	6.79446e-05	0.000118777	7.94598e-05	8
N-acetylhistidine	1078	0.501912	6.36118	-0.0194618	0.00493169	-3.94627	1069	8.45616e-05	0.000146739	-0.00501478	0
X - 24699	1078	1.80802	6.31385	-0.0206509	0.00532759	-3.87622	1069	0.000112553	0.000193887	-0.00734717	0
perfluorooctanoate (PFOA)	1078	1.67485	6.20502	-0.0186691	0.00503152	-3.71043	1069	0.000217558	0.000372055	-0.00146167	2
X - 12844	1078	1.2182	6.16521	0.0174273	0.00477721	3.648	1069	0.000277045	0.000470378	-0.00124544	4
N,N,N-trimethyl-5-aminovalerate	1078	1.77201	6.16264	0.0174278	0.00478267	3.64394	1069	0.000281392	0.000474346	-1.96423e-05	9
1-methyl-4-imidazoleacetate	1078	2.15784	6.13873	0.0180204	0.00499747	3.60591	1069	0.000325418	0.000544671	0.000415984	3
stachydrine	1078	1.05192	6.07712	-0.0167197	0.00476872	-3.50612	1069	0.000473559	0.000781538	-0.000143682	9
picolinate	1078	2.56058	6.07726	-0.0177455	0.00506099	-3.50634	1069	0.000473164	0.000781538	-0.000155391	8
1-(1-enyl-stearoyl)-2-docosapentaenoyl-GPE (P-18:0/22:5n3)*	1078	1.17024	6.05233	-0.0164427	0.00474511	-3.46519	1069	0.000550875	0.000902822	-0.000604018	3
pyridoxate	1078	0.920533	6.03812	-0.0166785	0.00484626	-3.44152	1069	0.000600829	0.000977902	0.000888171	5
2-aminophenol sulfate	1078	1.35806	6.03323	-0.0163441	0.00476043	-3.43333	1069	0.000619068	0.00100069	-0.000848044	5
laurylcarnitine (C12)	1078	1.16611	6.00743	-0.0161815	0.00477351	-3.38985	1069	0.000724842	0.00116369	-0.00301595	1
indolelactate	1078	2.63557	6.00389	-0.0174879	0.00516805	-3.38385	1069	0.000740715	0.00118114	-0.00336119	0
indoleacetate	1078	1.43972	5.98526	-0.0160377	0.00478443	-3.35207	1069	0.000830188	0.00131493	-0.00215915	0
methionine sulfoxide	1078	0.759583	5.95439	-0.015694	0.00475757	-3.29875	1069	0.00100319	0.00157835	-0.000695898	6
13-HODE + 9-HODE	1078	0.491226	5.88639	-0.0153175	0.00481944	-3.17828	1069	0.00152404	0.00238194	-1.44049e-05	8
arabonate/xylonate	1078	0.178355	5.87698	-0.0156327	0.00494508	-3.16127	1069	0.00161503	0.00250754	-0.000161679	8
2-aminoheptanoate	1078	0.938254	5.83859	0.0150703	0.00487568	3.09091	1069	0.00204706	0.00315756	0.00546914	0
beta-alanine	1078	0.24258	5.82279	0.0148245	0.00484225	3.0615	1069	0.00225735	0.00345931	0.00242857	0
methyl-4-hydroxybenzoate sulfate	1078	0.143345	5.77551	-0.0148077	0.00498274	-2.9718	1069	0.00302687	0.00460865	-0.000462696	5
X - 11880	1078	0.105085	5.76635	0.0146353	0.00495421	2.95412	1069	0.00320429	0.00484752	0.000610061	7
5alpha-pregnan-3beta,20alpha-diol disulfate	1078	0.693306	5.7377	-0.0146625	0.00505924	-2.89816	1069	0.00383026	0.00575758	-1.56832e-05	9
10-undecenoate (11:1n1)	1078	1.15466	5.73472	-0.0137637	0.00475879	-2.89228	1069	0.00390213	0.0058285	-0.000109322	7
serotonin	1078	1.03437	5.70439	-0.0135644	0.00479015	-2.83173	1069	0.00471651	0.0070006	-0.000336202	6
1-oleoyl-2-linoleoyl-GPE (18:1/18:2)*	1078	0.289028	5.68644	-0.0134745	0.0048204	-2.79531	1069	0.00527777	0.0077847	-0.000438176	6
beta-hydroxyisovalerate	1078	6.50561e-05	5.65523	0.0140123	0.00513111	2.73086	1069	0.00642092	0.00941203	-0.00167596	1
androstenediol (3alpha, 17alpha) monosulfate (2)	1078	0.156426	5.648	0.0151246	0.00556931	2.7157	1069	0.00672023	0.00978996	0.000326233	7
vanillylmandelate (VMA)	1078	2.69212e-05	5.61596	-0.0137857	0.00520693	-2.64757	1069	0.00822653	0.0119108	-0.00257974	1
X - 19141	1078	0.251174	5.60987	-0.0134004	0.00508666	-2.63442	1069	0.00854983	0.0123034	-0.000259751	9
1-linoleoyl-GPG (18:2)*	1078	0.464718	5.55379	0.0118685	0.004728	2.51026	1069	0.012211	0.0174655	3.95372e-05	9
3-methylglutaconate	1078	0.0518184	5.54377	-0.0121345	0.00487832	-2.48744	1069	0.0130184	0.018508	-7.0605e-05	8
N-palmitoyl-sphingosine (d18:1/16:0)	1078	0.763089	5.52221	0.0116988	0.00479932	2.4376	1069	0.0149472	0.021123	-2.26405e-05	9
lignoceroyl sphingomyelin (d18:1/24:0)	1078	0.367415	5.48339	-0.0112098	0.0047797	-2.34529	1069	0.0191946	0.0269638	-0.000677842	5
4-allylphenol sulfate	1078	0.522298	5.46933	-0.0111052	0.00480541	-2.31098	1069	0.0210234	0.0293582	2.82639e-05	9
glycosyl-N-stearoyl-sphingosine (d18:1/18:0)	1078	0.0944569	5.46799	-0.0112917	0.00489312	-2.30767	1069	0.0212076	0.0294412	-0.00032323	8
hexadecenedioate (C16:1-DC)*	1078	0.653357	5.46139	-0.0109191	0.00476529	-2.29138	1069	0.0221354	0.0305495	-0.000100283	9
dodecanedioate (C12-DC)	1078	0.0917789	5.45712	-0.0110091	0.00482695	-2.28075	1069	0.0227592	0.0312277	-0.000256492	8
S-1-pyrroline-5-carboxylate	1078	0.392819	5.44348	-0.0107351	0.00477855	-2.24652	1069	0.0248739	0.0339321	-0.00286899	0
3-hydroxyisobutyrate	1078	0.178164	5.44132	0.0107264	0.00478634	2.24105	1069	0.0252272	0.0342162	-2.11967e-06	9
X - 13866	1078	0.726519	5.42858	-0.0108283	0.00490292	-2.20853	1069	0.0274186	0.036976	6.42288e-05	8
creatinine	1078	1.57953	5.42005	-0.011813	0.00540269	-2.18651	1069	0.0289948	0.0388794	-0.00113794	4
5,6-dihydrothymine	1078	0.345129	5.40946	0.0102969	0.00476965	2.15884	1069	0.0310847	0.0413964	0.00289796	0
pro-hydroxy-pro	1078	0.382694	5.40878	-0.0103481	0.00479731	-2.15707	1069	0.0312227	0.0413964	-7.55519e-05	8
2-aminobutyrate	1078	0.303649	5.40191	0.0101732	0.00475625	2.13891	1069	0.0326687	0.0430716	0.00511012	0
3-methyl catechol sulfate (1)	1078	0.284445	5.3741	-0.0103207	0.00500074	-2.06384	1069	0.0392737	0.0514922	4.95583e-05	9
N-acetylmethionine	1078	0.67242	5.3648	0.0098063	0.00481145	2.03812	1069	0.0417839	0.0544807	0.0058902	0
X - 23636	1078	0.542023	5.34307	-0.00939361	0.004752	-1.97677	1069	0.0483244	0.0626624	-0.0015925	2
X - 12100	1078	0.798951	5.31111	0.00929727	0.00493765	1.88294	1069	0.0599804	0.0773518	-0.00407776	0
trans-4-hydroxyproline	1078	0.0454237	5.30493	0.00905841	0.00485899	1.86426	1069	0.0625596	0.0802395	2.75274e-05	9
N-acetyltaurine	1078	0.18547	5.30075	-0.0088531	0.00478156	-1.85151	1069	0.0643721	0.082118	-0.000356462	7
X - 11470	1078	0.766228	5.29543	-0.00916655	0.00499491	-1.83518	1069	0.0667567	0.0844102	-0.00111527	5
androsterone sulfate	1078	1.63805	5.29515	-0.00939658	0.00512265	-1.83432	1069	0.0668844	0.0844102	-0.0038597	0
1-myristoyl-2-palmitoyl-GPC (14:0/16:0)	1078	0.855407	5.29387	0.00887535	0.00484899	1.83035	1069	0.0674758	0.0847036	-0.00500788	0
myristoyl dihydrosphingomyelin (d18:0/14:0)*	1078	0.990006	5.28239	0.0088495	0.00493148	1.79449	1069	0.0730172	0.0911749	-0.00090917	6
X - 12680	1078	0.373695	5.27835	0.00851416	0.00477867	1.7817	1069	0.0750818	0.0932594	0.00366926	0
phenol sulfate	1078	0.165714	5.25912	0.00819942	0.00476837	1.71954	1069	0.0858049	0.106021	4.66872e-05	9
X - 12822	1078	0.000740472	5.22812	0.00794921	0.00492398	1.61439	1069	0.106739	0.1312	-0.000244199	6
dimethylarginine (SDMA + ADMA)	1078	0.044815	5.20928	-0.00754131	0.00487478	-1.547	1069	0.122158	0.149375	-0.000150603	8
gamma-glutamylthreonine	1078	0.202237	5.20109	-0.00727564	0.0047967	-1.5168	1069	0.129612	0.157672	-0.0010006	2
sarcosine	1078	0.374633	5.1967	-0.00716415	0.00477499	-1.50035	1069	0.133819	0.161956	-0.00017411	9
X - 11372	1078	0.843858	5.1703	-0.00693759	0.00496445	-1.39745	1069	0.162567	0.195744	0.000234152	9
X - 24813	1078	0.0958928	5.15767	0.00640495	0.00476039	1.34547	1069	0.178759	0.214148	0.00361164	0
cis-4-decenoylcarnitine (C10:1)	1078	0.249254	5.14369	-0.006162	0.00479354	-1.28548	1069	0.198903	0.235884	-4.70444e-05	9
gamma-glutamylmethionine	1078	0.521364	5.14386	-0.00626463	0.0048707	-1.28619	1069	0.198656	0.235884	-0.000861978	4
undecenoylcarnitine (C11:1)	1078	0.343747	5.13704	-0.00611841	0.00487163	-1.25593	1069	0.209417	0.247112	-0.00215463	2
acisoga	1078	0.276554	5.1363	0.00596776	0.0047643	1.2526	1069	0.210625	0.247301	1.70555e-05	9
glutamine conjugate of C7H12O2*	1078	0.563415	5.13024	0.00591958	0.00483239	1.22498	1069	0.220853	0.258026	-8.95907e-06	9
thymol sulfate	1078	0.305328	5.11972	-0.00571513	0.00486164	-1.17556	1069	0.240034	0.279055	-0.000108672	8
X - 24328	1078	1.73427	5.11419	-0.00630252	0.00548658	-1.14872	1069	0.25093	0.290292	-0.00362051	0
oleoyl ethanolamide	1078	0.494149	5.10773	0.00538574	0.00482354	1.11655	1069	0.264436	0.301994	0.0017975	4
X - 13835	1078	0.000380724	5.10828	0.00554443	0.0049534	1.11932	1069	0.263256	0.301994	0.00013589	9
6-bromotryptophan	1078	0.0103639	5.10752	0.00542663	0.00486473	1.11551	1069	0.264885	0.301994	-2.09953e-05	9
dimethylglycine	1078	0.00341333	5.08329	0.0048145	0.0048856	0.985447	1069	0.324627	0.368327	-0.000201006	8
N-acetylglutamine	1078	0.00679262	5.08162	-0.0047753	0.00489354	-0.975837	1069	0.329366	0.371916	-0.00298344	1
trans-urocanate	1078	0.0160819	5.07912	-0.00462335	0.00480942	-0.961311	1069	0.336613	0.378289	2.18469e-05	9
trimethylamine N-oxide	1078	0.309297	5.06087	0.00417372	0.00492395	0.847636	1069	0.396831	0.443848	0.000231233	7
21-hydroxypregnenolone disulfate	1078	1.24733	5.05992	-0.00445061	0.0052902	-0.841294	1069	0.400372	0.445697	-0.000375149	5
(N(1) + N(8))-acetylspermidine	1078	0.161897	5.05272	-0.00378074	0.00477636	-0.791552	1069	0.428797	0.475099	0.00117425	2
1-stearoyl-2-docosapentaenoyl-GPC (18:0/22:5n3)*	1078	0.145202	5.05175	0.00383132	0.00488296	0.784631	1069	0.432844	0.477342	-0.000271228	7
16-hydroxypalmitate	1078	0.000337752	5.04134	-0.00339296	0.00480614	-0.705963	1069	0.480365	0.527284	-0.00213588	1
O-sulfo-L-tyrosine	1078	0.131386	5.03998	0.00338674	0.00487281	0.695028	1069	0.487189	0.532299	-0.000745739	4
methylsuccinate	1078	0.0253274	5.03908	-0.00332848	0.00484008	-0.687691	1069	0.491797	0.534857	0.000703887	5
allantoin	1078	0.00956618	5.03674	0.00322603	0.00482711	0.668314	1069	0.504077	0.545698	-1.03577e-05	9
X - 17010	1078	0.0467714	5.02751	-0.00279073	0.0047672	-0.585403	1069	0.5584	0.601746	-0.000206472	8
tryptophan	1078	0.727972	5.02633	-0.00290078	0.0050541	-0.573946	1069	0.566125	0.607298	-0.00140688	3
1-docosapentaenoyl-GPC (22:5n6)*	1078	0.0493682	5.02506	-0.00268702	0.00478717	-0.561297	1069	0.574713	0.613721	-0.000244517	6
alpha-tocopherol	1078	0.00359735	5.01421	-0.00211918	0.00482454	-0.43925	1069	0.660569	0.699978	0.000715319	4
N-acetyl-beta-alanine	1078	0.0582386	5.01412	0.00214079	0.00488681	0.438076	1069	0.66142	0.699978	-0.000959392	5
tetradecanedioate (C14-DC)	1078	0.0499622	5.01368	0.00207381	0.00479624	0.432383	1069	0.665551	0.701205	-0.000239959	8
pantothenate	1078	0.143066	5.01319	0.00208408	0.00489245	0.425978	1069	0.67021	0.702975	7.20903e-05	9
phenylpyruvate	1078	0.342785	5.01105	0.00199405	0.00502651	0.396706	1069	0.691663	0.722268	-0.000334477	6
fructose	1078	0.086197	5.00983	0.00180331	0.00475715	0.379075	1069	0.704708	0.732647	-0.000430599	4
3-methylhistidine	1078	0.0017054	5.00651	0.00158885	0.00487327	0.326034	1069	0.744463	0.770584	7.14842e-05	9
succinate	1078	0.00517864	5.0062	-0.00152359	0.00475151	-0.320654	1069	0.748535	0.771416	0.000152782	5
3-indoxyl sulfate	1078	0.0312729	5.0035	-0.00129955	0.00482964	-0.269078	1069	0.787922	0.808476	-9.21711e-05	9
2-hydroxyhippurate (salicylurate)	1078	0.0535386	5.00014	0.000893056	0.00479828	0.18612	1069	0.852386	0.869326	0.00329226	0
glutarate (C5-DC)	1078	0.0956601	5.00005	0.000902288	0.00492227	0.183307	1069	0.854592	0.869326	-0.00416175	0
tricosanoyl sphingomyelin (d18:1/23:0)*	1078	0.135865	4.9973	-0.000249407	0.00486742	-0.05124	1069	0.959144	0.971493	-0.000204185	9
iminodiacetate (IDA)	1078	0.00885547	4.99718	0.00016919	0.00476525	0.035505	1069	0.971684	0.979989	4.50155e-05	9
4-vinylphenol sulfate	1078	0.0134512	4.99708	-6.61967e-05	0.00482843	-0.0137098	1069	0.989064	0.993273	0.00319486	0
arabitol/xylitol	1078	0.00500098	4.99707	2.54702e-05	0.00506832	0.00502538	1069	0.995991	0.995991	-0.00132431	2

### Sheet: Proteomics
Variable	N	UnivarR2	R2	OLSbcoef	OLSbcoefSE	tStat	DoF	Pval	AdjPval	LASSObcoef	LASSOnZeros
ProtWHtR model	1078	62.6724	63.4249	0.12816	0.00310133	41.3243	1069	8.22174e-224	5.26191e-222
LEP	1078	40.5427	46.9907	0.123901	0.00425766	29.1008	1069	1.34862e-137	4.31559e-136	0.0365301	0
FABP4	1078	36.8891	37.3685	0.0989125	0.00420802	23.5057	1069	8.04937e-99	1.7172e-97	0.0321103	0
IGFBP1	1078	20.022	29.0411	-0.0796951	0.00418738	-19.0322	1069	8.8584e-70	1.41734e-68	-0.020433	0
IL6_1	1078	24.218	25.9202	0.074311	0.00427661	17.3761	1069	9.2997e-60	1.19036e-58	0.00266061	3
IL6_2	1078	23.2926	24.9624	0.072672	0.00430903	16.8651	1069	9.13508e-57	9.74408e-56	0.00803962	0
IGFBP2	1078	14.5496	23.8756	-0.0715232	0.00439275	-16.2821	1069	2.04558e-53	1.87024e-52	-0.00621053	0
ADM	1078	21.9855	23.1842	0.0750848	0.00471962	15.9091	1069	2.61592e-51	2.09273e-50	0.023089	0
PON3	1078	16.5049	22.917	-0.0689006	0.00437064	-15.7644	1069	1.68572e-50	1.19873e-49	-0.00975437	0
HGF	1078	16.5833	20.3508	0.0646591	0.00450427	14.3551	1069	7.27696e-43	4.65726e-42	0.000311534	8
IL18R1	1078	13.5831	20.0522	0.0638997	0.00450372	14.1882	1069	5.4319e-42	3.16038e-41	0.00515916	0
LDLR	1078	15.1	19.4096	0.061641	0.00445813	13.8267	1069	4.00467e-40	2.13582e-39	0.00311311	1
CTSD	1078	10.5186	15.0219	0.0512361	0.00456248	11.2299	1069	9.69041e-28	4.77066e-27	0.00297814	0
GH1	1078	3.99577	13.5995	-0.0520104	0.00504136	-10.3167	1069	7.4529e-24	3.40704e-23	-0.00121821	3
SCGB3A2	1078	7.65313	13.3274	-0.0461184	0.00454981	-10.1363	1069	4.06475e-23	1.73429e-22	-0.00302944	0
SELE	1078	7.3853	12.907	0.0454677	0.00461443	9.85336	1069	5.53742e-22	2.21497e-21	0.00215454	0
IL16	1078	7.68588	11.9334	0.0426139	0.00464413	9.17586	1069	2.24867e-19	8.46557e-19	0.00851634	0
FST	1078	8.48372	11.8916	0.0421725	0.00461102	9.14601	1069	2.90613e-19	1.03329e-18	0.00831881	0
TNFRSF1A	1078	7.90935	11.507	0.0416795	0.00470001	8.86796	1069	3.06457e-18	9.98128e-18	0.000178606	8
CSTB	1078	8.08935	11.5041	0.0412946	0.00465771	8.86585	1069	3.11915e-18	9.98128e-18	0.000304224	6
CCL3_2	1078	6.48886	11.1329	0.0403448	0.00469607	8.59119	1069	3.00845e-17	9.16861e-17	0.000387859	7
DNER	1078	7.28092	10.5244	-0.039277	0.00483332	-8.12631	1069	1.21446e-15	3.53296e-15	-0.00316991	0
AGER	1078	4.56321	10.3662	-0.037669	0.00470736	-8.00214	1069	3.16539e-15	8.80804e-15	-0.0115667	0
FIGF	1078	3.00198	10.141	-0.037564	0.00480192	-7.82269	1069	1.23581e-14	3.2955e-14	-0.0079879	0
IL12B	1078	6.11181	10.0097	0.0365233	0.00473308	7.71659	1069	2.73066e-14	6.99048e-14	0.00339937	0
EPCAM	1078	3.17298	9.25929	-0.0333383	0.00470476	-7.08608	1069	2.50019e-12	6.15432e-12	-0.000112956	9
CCL16	1078	3.44572	8.86969	0.0322692	0.00478771	6.74001	1069	2.58517e-11	6.12781e-11	8.83762e-05	8
MPO	1078	3.88162	8.74617	0.0310278	0.00468192	6.62716	1069	5.41574e-11	1.23788e-10	0.000133951	8
AZU1	1078	2.69199	8.0996	0.0281588	0.00468734	6.00743	1069	2.58106e-09	5.69614e-09	1.07942e-05	9
TNFSF11	1078	1.76518	7.82222	0.0272533	0.00476126	5.72396	1069	1.35097e-08	2.88207e-08	0.00013605	8
BOC	1078	4.15598	7.68438	-0.0269965	0.00483947	-5.57841	1069	3.07437e-08	6.3471e-08	-0.00322456	0
TNFRSF10C	1078	3.09994	7.50504	0.0253685	0.00471199	5.38383	1069	8.96169e-08	1.79234e-07	3.66839e-05	8
CX3CL1	1078	1.1498	7.28293	-0.0245601	0.00478405	-5.13375	1069	3.3727e-07	6.54099e-07	-0.00356016	0
GDF2	1078	1.00453	7.22963	-0.0246289	0.00485577	-5.07209	1069	4.63625e-07	8.72706e-07	-0.00650628	0
IKBKG	1078	2.59571	7.13338	0.0234135	0.00472144	4.95897	1069	8.23776e-07	1.50633e-06	0.00107222	4
TNFSF10	1078	1.53323	6.93471	0.0223871	0.00474532	4.71772	1069	2.7009e-06	4.71648e-06	0.000392819	6
CCL28	1078	1.08015	6.93312	-0.0232118	0.00492219	-4.71575	1069	2.72672e-06	4.71648e-06	-0.00112482	2
FGF19	1078	2.2642	6.90284	-0.022161	0.00473733	-4.67796	1069	3.26835e-06	5.50458e-06	-0.00250721	0
SLAMF1	1078	1.1916	6.73664	0.021437	0.00480075	4.46535	1069	8.84273e-06	1.45111e-05	0.00290737	0
LIFR	1078	1.33303	6.6909	-0.0207817	0.00471758	-4.40516	1069	1.16337e-05	1.86138e-05	-4.77544e-05	9
CCL25	1078	0.602601	6.44947	-0.0198588	0.00487465	-4.07389	1069	4.96514e-05	7.75046e-05	-0.000981105	2
AXIN1	1078	1.2378	6.32846	0.018407	0.00472221	3.89797	1069	0.000103042	0.000157016	0.000850335	5
KLK6	1078	0.944118	6.16739	-0.0173442	0.00474996	-3.65145	1069	0.000273387	0.000406901	-0.00709089	0
CST5	1078	0.719141	5.78698	-0.0147479	0.00492613	-2.99381	1069	0.00281852	0.00409967	-0.00548744	0
AGRP	1078	2.13081	5.75911	-0.0147102	0.00500333	-2.94008	1069	0.00335186	0.0047671	-0.00606911	0
SFTPD	1078	0.398991	5.75032	-0.014153	0.00484202	-2.92295	1069	0.00354039	0.00492575	-1.74999e-05	9
MMP10	1078	0.705423	5.74643	-0.0138129	0.00473805	-2.91532	1069	0.00362742	0.00493947	-0.00104214	1
IL17C	1078	0.447948	5.63514	0.012732	0.00473566	2.68855	1069	0.00728793	0.00971724	0.000383837	5
IL2RB	1078	0.561285	5.42778	0.0104763	0.00474791	2.2065	1069	0.0275611	0.0359982	0.00169727	1
IL33	1078	0.346557	5.3745	0.00978446	0.00473842	2.06492	1069	0.0391712	0.0501391	0.00018742	7
PRSS27	1078	0.393114	5.3599	-0.00964883	0.00476616	-2.02445	1069	0.0431726	0.0541774	-0.000244545	8
FABP2	1078	0.188081	5.35459	-0.00957419	0.0047644	-2.00953	1069	0.0447321	0.0550549	-0.000379697	6
TGFA	1078	0.498458	5.31639	0.00900901	0.00474471	1.89875	1069	0.0578665	0.0698766	-0.000147883	7
IL10RA	1078	0.499499	5.25096	0.00808911	0.00477943	1.69249	1069	0.0908448	0.107668	0.000159365	9
VSIG2	1078	0.0180396	5.23309	-0.00798066	0.00489104	-1.63169	1069	0.10304	0.11776	-0.000257961	8
ARTN	1078	0.173175	5.23493	0.00777729	0.00474785	1.63806	1069	0.101703	0.11776	2.3843e-05	8
DKK1	1078	0.451319	5.19115	0.00708035	0.00478625	1.47931	1069	0.139352	0.156465	-0.000721584	8
SLAMF7	1078	0.0463545	5.09212	0.00496897	0.00480221	1.03473	1069	0.301031	0.332172	-7.45818e-05	8
CCL15	1078	0.0974382	5.07551	-0.00451536	0.00480405	-0.939906	1069	0.347478	0.376925	-0.000547365	4
CXCL11	1078	0.47497	5.0693	0.0043902	0.00486764	0.901917	1069	0.367304	0.391791	-0.000706223	3
SERPINA12	1078	0.162398	5.06192	0.00421666	0.00493436	0.854549	1069	0.392992	0.41232	-0.000800551	2
BMP6	1078	0.104976	5.02372	-0.00263821	0.00481647	-0.547749	1069	0.583979	0.602817	-0.00548757	0
TEK	1078	0.145357	5.01132	-0.00191633	0.00478491	-0.400494	1069	0.688873	0.699807	-0.000412176	6
PDCD1LG2	1078	0.000357991	5.00132	-0.00104171	0.00475809	-0.218934	1069	0.826743	0.826743	-4.87645e-05	9

### Sheet: ClinicalLabs
Variable	N	UnivarR2	R2	OLSbcoef	OLSbcoefSE	tStat	DoF	Pval	AdjPval	LASSObcoef	LASSOnZeros
ChemWHtR model	1078	46.9719	47.9974	0.107693	0.00362221	29.7312	1069	4.72007e-142	1.98243e-140
LPIR_SCORE	1078	18.8663	28.1795	0.0795615	0.00428311	18.5756	1069	5.71233e-67	1.19959e-65	0.0201964	0
INSULIN	1078	21.8134	27.1885	0.0756466	0.0041909	18.0502	1069	8.85356e-64	1.2395e-62	0.0248395	0
HDL CHOL DIRECT	1078	12.6828	25.0228	-0.0757345	0.00448203	-16.8974	1069	5.93047e-57	6.227e-56	-0.0238921	0
URIC ACID	1078	7.6008	22.3293	0.0770842	0.00499089	15.445	1069	9.93329e-49	8.34397e-48	0.0304764	0
CRP HIGH SENSITIVITY	1078	15.4604	18.9545	0.0600507	0.00442579	13.5684	1069	8.25214e-39	5.7765e-38	0.0190956	0
ADIPONECTIN, SERUM	1078	4.83522	17.6584	-0.0639559	0.00498841	-12.8209	1069	4.17446e-35	2.50467e-34	-0.00136514	2
WHITE CELL COUNT	1078	12.3689	17.5046	0.0571726	0.00449085	12.7309	1069	1.13853e-34	5.97726e-34	0.0118545	0
LDL PARTICLE NUMBER	1078	7.54344	12.4313	0.0439737	0.00461594	9.52648	1069	1.04959e-20	4.89807e-20	0.000558058	7
LDL_SIZE	1078	4.21557	11.1979	-0.0411759	0.00476586	-8.63977	1069	2.02384e-17	8.50012e-17	0.00289612	0
LYMPHOCYTES ABSOLUTE	1078	4.92829	11.0592	0.040437	0.00473728	8.53592	1069	4.71272e-17	1.7994e-16	0.00245977	0
ALKALINE PHOSPHATASE	1078	7.20727	10.7554	0.0396438	0.00477343	8.3051	1069	2.99018e-16	1.04656e-15	0.0116873	0
LINOLEIC_ACID	1078	5.1234	10.7045	-0.0389165	0.00470804	-8.26597	1069	4.07285e-16	1.31584e-15	-0.0024697	0
ALBUMIN	1078	8.91125	10.5242	-0.0406767	0.00500563	-8.12619	1069	1.21555e-15	3.64664e-15	-0.0260076	0
DHA	1078	5.47198	10.2189	-0.0372856	0.0047286	-7.88513	1069	7.71672e-15	2.16068e-14	-0.00931097	0
GLYCOHEMOGLOBIN A1C	1078	5.90698	10.1725	0.0376633	0.00479914	7.84794	1069	1.02197e-14	2.68268e-14	0.00128688	4
MCV	1078	2.63032	9.53504	-0.0358348	0.00489356	-7.32284	1069	4.76864e-13	1.17813e-12	-0.00253132	1
MONOCYTES ABSOLUTE	1078	3.41741	9.15691	0.0327241	0.0046772	6.99651	1069	4.62189e-12	1.07844e-11	4.26236e-05	9
GLUCOSE	1078	4.39826	8.89449	0.0320535	0.00473991	6.76247	1069	2.22836e-11	4.67955e-11	0.00049088	6
OMEGA-3 INDEX	1078	3.93862	8.89583	-0.0320678	0.00474118	-6.76368	1069	2.2106e-11	4.67955e-11	-8.54892e-05	7
HDL PARTICLE NUMBER	1078	1.59033	8.82366	-0.0327401	0.00488794	-6.69814	1069	3.40563e-11	6.81126e-11	0.00872078	0
RDW	1078	2.65814	7.60707	0.0264329	0.0048101	5.49528	1069	4.87575e-08	9.30824e-08	0.00590927	0
FERRITIN	1078	0.409562	7.18848	0.0266569	0.0053059	5.02401	1069	5.92761e-07	1.03733e-06	-0.000866577	4
MAGNESIUM, SERUM	1078	2.68648	7.19208	-0.023859	0.00474502	-5.02823	1069	5.80158e-07	1.03733e-06	-0.00546309	0
OMEGA-6/OMEGA-3 RATIO	1078	2.11147	7.13117	0.0239179	0.00482571	4.95635	1069	8.34697e-07	1.40229e-06	0.000394037	9
LDL-CHOL CALCULATION	1078	1.94772	6.9666	0.0226742	0.00476629	4.75719	1069	2.23203e-06	3.60558e-06	0.00632207	0
PLATELET COUNT THOUSAND	1078	2.28852	6.58356	0.0212446	0.004986	4.26085	1069	2.216e-05	3.44711e-05	0.00167849	1
BILIRUBIN, TOTAL	1078	2.37792	6.16673	-0.0181799	0.00498024	-3.6504	1069	0.000274494	0.00041174	-0.000441574	5
MCHC	1078	0.120058	5.80496	0.0152936	0.00505078	3.02797	1069	0.00252108	0.00365121	0.00426669	0
HEMATOCRIT	1078	0.039941	5.75125	0.0173726	0.00593986	2.92475	1069	0.00352008	0.00483126	-0.000448984	6
CALCIUM	1078	1.50006	5.74917	-0.0141821	0.00485573	-2.92069	1069	0.00356593	0.00483126	-0.00275664	0
BASOPHILS	1078	0.353705	5.70071	-0.013574	0.00480615	-2.8243	1069	0.00482651	0.00633479	0.000418691	6
GFR, MDRD, AFRICAN AM	1078	0.115089	5.38741	0.0120783	0.00575135	2.10008	1069	0.0359555	0.0457615	-0.0268912	0
CREATININE ENZ, SER	1078	1.83306	5.37453	-0.0127857	0.00619156	-2.06502	1069	0.0391621	0.0483768	-0.0392268	0
BUN/CREAT RATIO	1078	1.23435	5.30824	0.00937487	0.00500184	1.87428	1069	0.0611638	0.0733966	0.00698729	0
IMMATURE GRANULOCYTES ABSOLUTE	1078	0.233183	5.28763	0.0085735	0.00473423	1.81096	1069	0.0704278	0.0799731	-0.00231762	1
ASAT (SGOT)	1078	0.0539974	5.28758	0.00901975	0.00498109	1.8108	1069	0.0704525	0.0799731	-0.00254964	0
IMMATURE GRANULOCYTES	1078	0.140069	5.22367	0.00758828	0.00474643	1.59874	1069	0.110175	0.121772	-0.000823593	3
EOSINOPHILS	1078	0.0536564	5.06002	-0.00402187	0.00477677	-0.841964	1069	0.399996	0.416927	-0.00218184	1
CHLORIDE	1078	0.119519	5.05818	0.00394697	0.00475819	0.829512	1069	0.407	0.416927	0.00168697	0
ARACHIDONIC ACID	1078	0.141833	5.06014	-0.00412017	0.0048889	-0.84276	1069	0.399551	0.416927	0.0113776	0
PROTEIN, TOTAL SERUM	1078	0.545559	5.00558	-0.00160014	0.00517008	-0.3095	1069	0.757001	0.757001	-0.000145764	9

### Sheet: CombinedOmics
Variable	N	UnivarR2	R2	OLSbcoef	OLSbcoefSE	tStat	DoF	Pval	AdjPval	LASSObcoef	LASSOnZeros
CombiWHtR model	1078	63.4464	63.8846	0.127389	0.00305125	41.7498	1069	9.48447e-227	2.74101e-224
LEP	1078	40.5427	46.9907	0.123901	0.00425766	29.1008	1069	1.34862e-137	1.94876e-135	0.031025	0
FABP4	1078	36.8891	37.3685	0.0989125	0.00420802	23.5057	1069	8.04937e-99	7.75423e-97	0.0210012	0
1-(1-enyl-palmitoyl)-2-oleoyl-GPC (P-16:0/18:1)*	1078	20.4897	29.5743	-0.0813076	0.0042096	-19.3148	1069	1.55455e-71	1.12316e-69	-0.00327192	2
IGFBP1	1078	20.022	29.0411	-0.0796951	0.00418738	-19.0322	1069	8.8584e-70	5.12016e-68	-0.0141361	0
INSULIN	1078	21.8134	27.1885	0.0756466	0.0041909	18.0502	1069	8.85356e-64	4.26446e-62	0.00100666	2
IL6_1	1078	24.218	25.9202	0.074311	0.00427661	17.3761	1069	9.2997e-60	3.83945e-58	0.000144838	8
HDL CHOL DIRECT	1078	12.6828	25.0228	-0.0757345	0.00448203	-16.8974	1069	5.93047e-57	2.14238e-55	-0.00601329	0
IL6_2	1078	23.2926	24.9624	0.072672	0.00430903	16.8651	1069	9.13508e-57	2.93337e-55	0.00411361	0
metabolonic lactone sulfate	1078	18.5602	24.3829	0.0713108	0.00430759	16.5547	1069	5.66092e-55	1.63601e-53	0.00399588	0
IGFBP2	1078	14.5496	23.8756	-0.0715232	0.00439275	-16.2821	1069	2.04558e-53	5.37429e-52	-0.000338142	8
cortolone glucuronide (1)	1078	18.161	23.8042	0.0703804	0.00433279	16.2437	1069	3.38257e-53	8.14636e-52	0.00243133	1
ADM	1078	21.9855	23.1842	0.0750848	0.00471962	15.9091	1069	2.61592e-51	5.81538e-50	0.0176598	0
N-stearoyl-sphinganine (d18:0/18:0)*	1078	19.118	23.0851	0.067911	0.00428312	15.8555	1069	5.22272e-51	1.07812e-49	0.00160825	3
1-oleoyl-GPC (18:1)	1078	18.5152	22.989	-0.0688635	0.00435751	-15.8034	1069	1.02111e-50	1.96733e-49	-0.000294509	8
PON3	1078	16.5049	22.917	-0.0689006	0.00437064	-15.7644	1069	1.68572e-50	3.04483e-49	-0.000325588	8
1-(1-enyl-stearoyl)-2-oleoyl-GPC (P-18:0/18:1)	1078	14.0126	22.3419	-0.06837	0.00442471	-15.4519	1069	9.10211e-49	1.54736e-47	-0.000655246	6
URIC ACID	1078	7.6008	22.3293	0.0770842	0.00499089	15.445	1069	9.93329e-49	1.59485e-47	0.00919417	0
1-(1-enyl-palmitoyl)-2-linoleoyl-GPC (P-16:0/18:2)*	1078	17.8827	22.2697	-0.0674121	0.00437386	-15.4125	1069	1.49909e-48	2.28019e-47	-0.000186131	8
diacylglycerol (16:1/18:2 [2], 16:0/18:3 [1])*	1078	15.8185	20.5254	0.0632955	0.00437961	14.4523	1069	2.23927e-43	3.23574e-42	0.000701852	4
IL18R1	1078	13.5831	20.0522	0.0638997	0.00450372	14.1882	1069	5.4319e-42	7.47533e-41	0.000538602	4
1-linoleoyl-GPC (18:2)	1078	17.0732	19.7509	-0.0627049	0.0044728	-14.0192	1069	4.09563e-41	5.38017e-40	-0.000557935	7
CRP HIGH SENSITIVITY	1078	15.4604	18.9545	0.0600507	0.00442579	13.5684	1069	8.25214e-39	1.0369e-37	0.00285221	0
palmitoleoyl-linoleoyl-glycerol (16:1/18:2) [1]*	1078	13.8646	18.2931	0.0585791	0.00444142	13.1893	1069	6.51168e-37	7.84114e-36	7.53052e-06	9
ADIPONECTIN, SERUM	1078	4.83522	17.6584	-0.0639559	0.00498841	-12.8209	1069	4.17446e-35	4.82567e-34	-0.000187275	8
mannose	1078	13.1398	17.3748	0.0566477	0.0044764	12.6547	1069	2.65148e-34	2.94722e-33	0.00650493	0
1-stearoyl-2-dihomo-linolenoyl-GPC (18:0/20:3n3 or 6)*	1078	14.5517	17.2756	0.0569844	0.00452388	12.5964	1069	5.05557e-34	5.41133e-33	0.00489467	0
urate	1078	5.8792	16.6225	0.0599868	0.00491345	12.2087	1069	3.47405e-32	3.58571e-31	0.00197163	4
palmitoyl-linoleoyl-glycerol (16:0/18:2) [2]*	1078	8.7032	15.9293	0.0539996	0.00458004	11.7902	1069	2.99171e-30	2.98139e-29	0.00112911	6
3beta-hydroxy-5-cholestenoate	1078	11.4908	15.0903	-0.0519051	0.00460451	-11.2726	1069	6.28097e-28	6.05067e-27	-0.00243276	1
CTSD	1078	10.5186	15.0219	0.0512361	0.00456248	11.2299	1069	9.69041e-28	9.03396e-27	0.000717798	4
1,2-dilinoleoyl-GPC (18:2/18:2)	1078	9.59952	14.8305	-0.05012	0.0045114	-11.1096	1069	3.2566e-27	2.94112e-26	-1.09799e-05	9
X - 11315	1078	9.02954	14.5769	-0.0500081	0.00456732	-10.9491	1069	1.61691e-26	1.41602e-25	-0.000133965	8
lactosyl-N-nervonoyl-sphingosine (d18:1/24:1)*	1078	8.82809	14.1168	-0.048935	0.00459296	-10.6544	1069	2.92324e-25	2.48475e-24	-3.7463e-05	8
linoleoyl-arachidonoyl-glycerol (18:2/20:4) [1]*	1078	8.2824	14.1086	0.0486878	0.00457205	10.649	1069	3.0788e-25	2.54221e-24	0.000832302	4
behenoyl dihydrosphingomyelin (d18:0/22:0)*	1078	9.09854	13.9904	0.0478827	0.004529	10.5725	1069	6.46077e-25	5.18656e-24	0.000144873	8
glycine	1078	5.26177	13.8948	-0.0492792	0.00468866	-10.5103	1069	1.17601e-24	9.18558e-24	-8.53057e-05	9
1-linoleoyl-2-linolenoyl-GPC (18:2/18:3)*	1078	7.84938	13.7594	-0.0475806	0.00456548	-10.4218	1069	2.74433e-24	2.08713e-23	-0.00224293	1
oleoyl-linoleoyl-glycerol (18:1/18:2) [2]	1078	7.74762	13.6915	0.0479916	0.00462469	10.3773	1069	4.19612e-24	3.10943e-23	0.000912191	7
SCGB3A2	1078	7.65313	13.3274	-0.0461184	0.00454981	-10.1363	1069	4.06475e-23	2.93678e-22	-0.00125198	1
cinnamoylglycine	1078	4.63929	13.2411	-0.048002	0.00476276	-10.0786	1069	6.95868e-23	4.90502e-22	-0.00255029	0
X - 23639	1078	4.90854	12.9055	-0.0468665	0.0047569	-9.85231	1069	5.59076e-22	3.84697e-21	-0.00169991	1
asparagine	1078	8.46008	12.8981	-0.0448312	0.00455264	-9.84731	1069	5.85164e-22	3.93285e-21	-0.000491776	7
oleoyl-oleoyl-glycerol (18:1/18:1) [2]*	1078	7.60775	12.8919	0.0457188	0.00464476	9.84309	1069	6.08118e-22	3.99423e-21	8.46824e-05	9
hydantoin-5-propionate	1078	7.03762	12.7107	0.0449288	0.0046226	9.71939	1069	1.86733e-21	1.19924e-20	0.00357423	0
cortisone	1078	9.41214	12.3504	-0.0439387	0.0046397	-9.47016	1069	1.72805e-20	1.08567e-19	-0.00630842	0
indolepropionate	1078	7.40103	12.1376	-0.0428955	0.00460214	-9.32077	1069	6.41037e-20	3.9417e-19	-0.000901271	4
CA5A	1078	5.84368	12.0201	0.0435416	0.00471353	9.23758	1069	1.32022e-19	7.9488e-19	-0.000141141	9
IL16	1078	7.68588	11.9334	0.0426139	0.00464413	9.17586	1069	2.24867e-19	1.32625e-18	0.0059526	0
FST	1078	8.48372	11.8916	0.0421725	0.00461102	9.14601	1069	2.90613e-19	1.67975e-18	0.00536231	0
linoleoyl-linoleoyl-glycerol (18:2/18:2) [1]*	1078	5.087	11.5092	0.041657	0.00469661	8.86958	1069	3.02344e-18	1.71328e-17	0.000363474	7
CSTB	1078	8.08935	11.5041	0.0412946	0.00465771	8.86585	1069	3.11915e-18	1.73353e-17	0.000648991	5
sphingomyelin (d18:1/18:1, d18:2/18:0)	1078	8.40304	11.4632	0.0420102	0.00475449	8.83589	1069	4.00566e-18	2.18422e-17	0.000653022	6
sphingomyelin (d17:2/16:0, d18:2/15:0)*	1078	9.75304	11.1859	0.0434947	0.00503948	8.6308	1069	2.17782e-17	1.16554e-16	0.000980624	2
CCL3_2	1078	6.48886	11.1329	0.0403448	0.00469607	8.59119	1069	3.00845e-17	1.5808e-16	3.41937e-05	9
1-margaroyl-2-docosahexaenoyl-GPC (17:0/22:6)*	1078	5.53395	11.1228	-0.0408881	0.00476347	-8.58368	1069	3.1981e-17	1.65045e-16	-0.000458299	7
3,5-dichloro-2,6-dihydroxybenzoic acid	1078	5.0932	10.9239	0.039741	0.00471216	8.4337	1069	1.07383e-16	5.44452e-16	0.000359878	6
sphingomyelin (d18:2/14:0, d18:1/14:1)*	1078	9.80105	10.877	0.0444706	0.00529534	8.39806	1069	1.42819e-16	7.11635e-16	0.0115692	0
ALKALINE PHOSPHATASE	1078	7.20727	10.7554	0.0396438	0.00477343	8.3051	1069	2.99018e-16	1.46468e-15	0.000255009	6
LINOLEIC_ACID	1078	5.1234	10.7045	-0.0389165	0.00470804	-8.26597	1069	4.07285e-16	1.96176e-15	-0.00120117	4
ALBUMIN	1078	8.91125	10.5242	-0.0406767	0.00500563	-8.12619	1069	1.21555e-15	5.66602e-15	-0.00904721	0
DNER	1078	7.28092	10.5244	-0.039277	0.00483332	-8.12631	1069	1.21446e-15	5.66602e-15	-0.000106585	8
X - 21258	1078	5.67632	10.4898	-0.0383107	0.00473013	-8.09929	1069	1.49755e-15	6.8697e-15	-0.00124708	3
gamma-glutamylvaline	1078	2.9135	10.4067	0.040449	0.0050347	8.03405	1069	2.4776e-15	1.11879e-14	-8.62075e-05	8
sphingomyelin (d18:1/20:2, d18:2/20:1, d16:1/22:2)*	1078	7.54061	10.3943	0.0388653	0.00484347	8.02428	1069	2.6707e-15	1.18744e-14	6.09575e-05	9
AGER	1078	4.56321	10.3662	-0.037669	0.00470736	-8.00214	1069	3.16539e-15	1.38606e-14	-0.00794743	0
X - 23590	1078	7.34345	10.3046	0.0379468	0.00477117	7.95335	1069	4.59598e-15	1.98245e-14	0.00486914	0
X - 12026	1078	6.73962	10.2557	0.0376972	0.00476307	7.91447	1069	6.17796e-15	2.62563e-14	0.00200127	3
1-(1-enyl-stearoyl)-2-linoleoyl-GPE (P-18:0/18:2)*	1078	5.38288	10.1963	-0.036758	0.0046724	-7.86705	1069	8.84728e-15	3.7056e-14	-0.00058487	6
FIGF	1078	3.00198	10.141	-0.037564	0.00480192	-7.82269	1069	1.23581e-14	5.10214e-14	-0.00590807	0
IL12B	1078	6.11181	10.0097	0.0365233	0.00473308	7.71659	1069	2.73066e-14	1.11149e-13	0.00122317	1
X - 18901	1078	3.12205	9.80131	-0.0357291	0.00473501	-7.54573	1069	9.59805e-14	3.85255e-13	-0.00120166	2
orotidine	1078	3.42877	9.45487	0.0352241	0.00485538	7.25466	1069	7.72198e-13	3.05706e-12	0.00135563	1
X - 15666	1078	4.62692	9.41019	-0.0337757	0.00468039	-7.21643	1069	1.01007e-12	3.94473e-12	-0.00015377	6
X - 21467	1078	4.86011	9.30554	0.033563	0.00470977	7.12623	1069	1.89406e-12	7.29844e-12	0.000646658	4
hippurate	1078	3.02336	9.23447	-0.0332677	0.00470917	-7.06445	1069	2.90199e-12	1.10352e-11	-0.00031336	3
creatine	1078	6.15094	9.22934	0.0355841	0.00504027	7.05997	1069	2.99266e-12	1.12322e-11	0.00229834	2
X - 15503	1078	4.78561	9.13872	0.0340175	0.00487321	6.9805	1069	5.15481e-12	1.90992e-11	2.40612e-05	9
N-delta-acetylornithine	1078	3.61197	9.08906	-0.0331284	0.00477586	-6.93663	1069	6.94316e-12	2.53997e-11	-0.000154275	8
1-linolenoyl-GPC (18:3)*	1078	4.21643	9.06407	-0.0325261	0.00470408	-6.91446	1069	8.06578e-12	2.91376e-11	-0.000865805	5
1-palmitoyl-2-stearoyl-GPC (16:0/18:0)	1078	4.71913	9.02066	-0.0322634	0.00469229	-6.87582	1069	1.04631e-11	3.73313e-11	-0.00117309	3
X - 11381	1078	2.90271	8.99341	0.0336698	0.00491425	6.85147	1069	1.23197e-11	4.34194e-11	0.000780698	3
1-stearoyl-GPE (18:0)	1078	3.75234	8.95119	-0.0320001	0.0046965	-6.81361	1069	1.58661e-11	5.52445e-11	-5.75904e-05	9
homoarginine	1078	1.05471	8.94054	0.0352436	0.00517982	6.80402	1069	1.69117e-11	5.81844e-11	0.0019461	1
OMEGA-3 INDEX	1078	3.93862	8.89583	-0.0320678	0.00474118	-6.76368	1069	2.2106e-11	7.51604e-11	-0.000138688	8
HDL PARTICLE NUMBER	1078	1.59033	8.82366	-0.0327401	0.00488794	-6.69814	1069	3.40563e-11	1.14445e-10	0.000119878	9
3-hydroxypyridine sulfate	1078	2.54507	8.77741	-0.0326539	0.00490605	-6.65585	1069	4.49226e-11	1.49226e-10	-9.04486e-06	9
MPO	1078	3.88162	8.74617	0.0310278	0.00468192	6.62716	1069	5.41574e-11	1.77858e-10	0.000648847	4
valine	1078	1.96634	8.71276	0.0316133	0.00479255	6.59636	1069	6.61438e-11	2.14782e-10	0.000311691	6
X - 23997	1078	2.06126	8.68926	-0.0324998	0.00494322	-6.57462	1069	7.61305e-11	2.44464e-10	-0.00116162	4
1-(1-enyl-stearoyl)-2-oleoyl-GPE (P-18:0/18:1)	1078	3.46251	8.66968	-0.0307392	0.00468838	-6.55646	1069	8.55933e-11	2.71829e-10	-6.94702e-06	9
palmitoyl-sphingosine-phosphoethanolamine (d18:1/16:0)	1078	2.84609	8.63297	-0.0306774	0.00470346	-6.52229	1069	1.06616e-10	3.34912e-10	-0.000279454	7
succinimide	1078	5.40334	8.57811	-0.0317997	0.00491422	-6.47096	1069	1.48011e-10	4.59948e-10	-0.000225892	7
X - 21736	1078	4.70438	8.53926	0.0306184	0.00475855	6.43439	1069	1.86724e-10	5.74078e-10	0.00108931	2
octadecenedioate (C18:1-DC)*	1078	4.06432	8.53221	-0.0300057	0.00466816	-6.42775	1069	1.94754e-10	5.92462e-10	-7.08502e-05	9
pregnanediol-3-glucuronide	1078	3.08546	8.49529	-0.0320898	0.00501969	-6.3928	1069	2.42862e-10	7.31116e-10	-0.00225768	0
palmitoyl sphingomyelin (d18:1/16:0)	1078	2.54927	8.41331	-0.0297646	0.0047136	-6.31462	1069	3.96411e-10	1.18106e-09	-0.0027437	1
p-cresol sulfate	1078	2.02661	8.39533	-0.0310266	0.00492691	-6.29736	1069	4.41358e-10	1.30156e-09	-3.41152e-05	9
1-stearoyl-2-oleoyl-GPI (18:0/18:1)*	1078	2.68492	8.35531	-0.0293783	0.00469391	-6.2588	1069	5.6059e-10	1.63647e-09	-9.85785e-05	7
X - 21471	1078	2.23897	8.3471	0.0301709	0.00482668	6.25087	1069	5.88774e-10	1.69813e-09	0.00104456	5
dihomo-linolenate (20:3n3 or n6)	1078	4.36783	8.34577	0.0294321	0.00470946	6.24958	1069	5.93463e-10	1.69813e-09	7.0999e-05	9
X - 21364	1078	0.586613	8.18017	0.031097	0.00510825	6.0876	1069	1.59554e-09	4.5207e-09	0.00372619	0
methyl glucopyranoside (alpha + beta)	1078	2.33123	8.15259	-0.028556	0.00471201	-6.06026	1069	1.88112e-09	5.27808e-09	0.000139445	7
S-adenosylhomocysteine (SAH)	1078	1.94469	8.14479	0.0295286	0.00487874	6.05251	1069	1.97078e-09	5.47649e-09	0.000993472	3
AZU1	1078	2.69199	8.0996	0.0281588	0.00468734	6.00743	1069	2.58106e-09	7.10407e-09	0.000236258	8
X - 12798	1078	3.20934	8.07776	0.0282037	0.00471198	5.98553	1069	2.94046e-09	8.01691e-09	0.00079746	3
1-linoleoylglycerol (18:2)	1078	3.11073	8.06081	0.0281264	0.00471248	5.9685	1069	3.25341e-09	8.7059e-09	0.000554284	4
phosphatidylcholine (16:0/22:5n3, 18:1/20:4)*	1078	2.55244	8.06101	-0.0283618	0.00475176	-5.9687	1069	3.24956e-09	8.7059e-09	-0.000368224	7
X - 16935	1078	0.964098	8.02619	0.0304052	0.00512427	5.93356	1069	4.00026e-09	1.06062e-08	0.00236669	0
erucate (22:1n9)	1078	3.00778	7.91748	-0.0272781	0.0046848	-5.82267	1069	7.65266e-09	2.01056e-08	-0.00056637	5
sphingomyelin (d18:2/18:1)*	1078	4.39178	7.88631	0.028016	0.00483824	5.79054	1069	9.21663e-09	2.39964e-08	3.66111e-05	9
cystine	1078	3.26548	7.82238	0.0272468	0.00475999	5.72413	1069	1.34963e-08	3.48253e-08	0.000146533	6
1-pentadecanoyl-2-docosahexaenoyl-GPC (15:0/22:6)*	1078	1.6913	7.70845	-0.0270978	0.00483538	-5.60406	1069	2.6632e-08	6.8112e-08	-0.000192204	9
isobutyrylcarnitine (C4)	1078	3.28403	7.69046	-0.0268249	0.00480311	-5.58491	1069	2.96477e-08	7.51596e-08	-0.00331304	0
BOC	1078	4.15598	7.68438	-0.0269965	0.00483947	-5.57841	1069	3.07437e-08	7.72604e-08	-0.000243698	6
ACE2	1078	1.51665	7.63418	0.0277364	0.00502056	5.52456	1069	4.14769e-08	1.03335e-07	-0.000100956	8
RDW	1078	2.65814	7.60707	0.0264329	0.0048101	5.49528	1069	4.87575e-08	1.20435e-07	0.00081907	4
1-methylnicotinamide	1078	1.74487	7.60404	-0.0259344	0.00472221	-5.492	1069	4.96476e-08	1.21595e-07	-0.000124542	8
N1-Methyl-2-pyridone-5-carboxamide	1078	2.54589	7.53599	0.0260593	0.00480989	5.41786	1069	7.45038e-08	1.80938e-07	0.000314026	8
TNFRSF10C	1078	3.09994	7.50504	0.0253685	0.00471199	5.38383	1069	8.96169e-08	2.15827e-07	0.00016153	9
X - 12906	1078	1.555	7.44757	-0.0258245	0.0048541	-5.32014	1069	1.26265e-07	3.01574e-07	-7.91427e-05	8
pyroglutamine*	1078	3.89431	7.42205	-0.0309511	0.00584907	-5.29163	1069	1.47038e-07	3.48311e-07	-0.00017576	9
1-palmitoyl-2-(hydroxylinoleoyl)-GPC (16:0/18:2(OH))*	1078	2.7297	7.41809	-0.0248011	0.00469078	-5.2872	1069	1.50548e-07	3.53728e-07	-8.03343e-05	8
X - 17351	1078	1.70936	7.35286	-0.0247894	0.00475473	-5.21364	1069	2.22195e-07	5.17857e-07	-0.000123113	9
CX3CL1	1078	1.1498	7.28293	-0.0245601	0.00478405	-5.13375	1069	3.3727e-07	7.79768e-07	-0.000332703	5
ergothioneine	1078	2.38539	7.23332	-0.0248716	0.00489949	-5.07637	1069	4.53541e-07	1.04027e-06	-3.14958e-06	9
GDF2	1078	1.00453	7.22963	-0.0246289	0.00485577	-5.07209	1069	4.63625e-07	1.04965e-06	-0.00469571	1
cyclo(pro-val)	1078	2.26248	7.22917	0.0242643	0.00478439	5.07155	1069	4.64898e-07	1.04965e-06	0.00289436	0
PLAT	1078	2.28018	7.22784	0.0238729	0.00470865	5.07	1069	4.68619e-07	1.04985e-06	-5.17628e-05	9
1-docosapentaenoyl-GPC (22:5n3)*	1078	2.30638	7.21601	-0.0244882	0.00484319	-5.05622	1069	5.02908e-07	1.118e-06	-0.000139303	6
sphingomyelin (d18:2/16:0, d18:1/16:1)*	1078	4.20394	7.2018	0.024964	0.00495355	5.03961	1069	5.47444e-07	1.20772e-06	0.00033377	8
MAGNESIUM, SERUM	1078	2.68648	7.19208	-0.023859	0.00474502	-5.02823	1069	5.80158e-07	1.2702e-06	-0.00113137	3
IKBKG	1078	2.59571	7.13338	0.0234135	0.00472144	4.95897	1069	8.23776e-07	1.79001e-06	0.000687028	6
2-naphthol sulfate	1078	1.29003	7.12101	0.0235071	0.00475442	4.94426	1069	8.86964e-07	1.91293e-06	0.00160588	0
X - 24849	1078	3.5445	7.09771	-0.0240851	0.00489889	-4.91645	1069	1.01942e-06	2.18231e-06	-0.000194946	9
PTX3	1078	2.46425	7.09338	-0.023372	0.00475885	-4.91127	1069	1.0461e-06	2.22297e-06	-9.16427e-05	9
CCL2_1	1078	2.66912	7.07103	0.0232947	0.00476917	4.88443	1069	1.19556e-06	2.52201e-06	8.83263e-05	9
5-methyluridine (ribothymidine)	1078	3.08923	7.03293	-0.0234049	0.00483735	-4.83837	1069	1.50125e-06	3.14392e-06	-0.0032086	1
1,2-dipalmitoyl-GPC (16:0/16:0)	1078	1.91131	6.94278	-0.0222808	0.00471278	-4.72774	1069	2.57371e-06	5.35108e-06	-0.00112594	3
CCL28	1078	1.08015	6.93312	-0.0232118	0.00492219	-4.71575	1069	2.72672e-06	5.62872e-06	-0.000332396	6
FGF19	1078	2.2642	6.90284	-0.022161	0.00473733	-4.67796	1069	3.26835e-06	6.65568e-06	-0.00157656	1
X - 12411	1078	1.53075	6.90274	0.0228822	0.00489163	4.67783	1069	3.27027e-06	6.65568e-06	0.00390491	0
3-formylindole	1078	3.13653	6.8616	-0.0226468	0.0048955	-4.62604	1069	4.18328e-06	8.45433e-06	-0.00238195	1
quinate	1078	1.12648	6.85755	-0.0222964	0.00482512	-4.62091	1069	4.28593e-06	8.60162e-06	-0.00131845	2
glycodeoxycholate 3-sulfate	1078	2.12589	6.8467	-0.0217203	0.00471447	-4.60716	1069	4.5734e-06	9.11525e-06	-0.00395633	0
1-pentadecanoyl-GPC (15:0)*	1078	2.25774	6.83258	-0.021839	0.00475879	-4.58919	1069	4.97702e-06	9.85177e-06	-3.46857e-05	9
(S)-a-amino-omega-caprolactam	1078	1.6831	6.79219	0.0220527	0.00486017	4.53743	1069	6.33909e-06	1.24626e-05	0.000196813	9
4-ethylphenylsulfate	1078	1.62319	6.76916	-0.0213717	0.0047412	-4.50767	1069	7.27709e-06	1.421e-05	7.97978e-05	9
SLAMF1	1078	1.1916	6.73664	0.021437	0.00480075	4.46535	1069	8.84273e-06	1.71513e-05	0.00167913	0
16a-hydroxy DHEA 3-sulfate	1078	0.114854	6.72972	0.0230889	0.0051812	4.45628	1069	9.21754e-06	1.77591e-05	0.000125865	9
X - 23314	1078	1.27186	6.70352	-0.0210383	0.00475782	-4.42185	1069	1.07853e-05	2.0642e-05	0.000425585	8
adenine	1078	2.30818	6.69742	0.0208823	0.00473114	4.41379	1069	1.11876e-05	2.12711e-05	4.73976e-05	9
phosphate	1078	1.09504	6.6714	-0.0207399	0.00473592	-4.37928	1069	1.30772e-05	2.47014e-05	-0.000343572	6
palmitoleate (16:1n7)	1078	3.53182	6.63918	0.0226222	0.00521708	4.33619	1069	1.58672e-05	2.97767e-05	0.000106059	9
COL1A1	1078	2.09675	6.62094	-0.020527	0.00476085	-4.31162	1069	1.77036e-05	3.30086e-05	-3.51164e-07	9
X - 21383	1078	1.35273	6.47577	0.0194538	0.0047319	4.11119	1069	4.23766e-05	7.85053e-05	-0.00033195	6
TOTAL NEUTROPHILS	1078	2.1394	6.47468	0.0196208	0.00477433	4.10965	1069	4.26567e-05	7.8521e-05	-2.23517e-05	9
choline	1078	1.42049	6.47267	0.0197577	0.00481096	4.10681	1069	4.31761e-05	7.8974e-05	0.000113245	9
CCL25	1078	0.602601	6.44947	-0.0198588	0.00487465	-4.07389	1069	4.96514e-05	9.02469e-05	-0.00121541	3
11beta-hydroxyandrosterone glucuronide	1078	0.669544	6.42428	0.0205982	0.00510127	4.03786	1069	5.77914e-05	0.000104386	0.000569425	7
N-acetylhistidine	1078	0.501912	6.36118	-0.0194618	0.00493169	-3.94627	1069	8.45616e-05	0.000151791	-0.00262011	1
AXIN1	1078	1.2378	6.32846	0.018407	0.00472221	3.89797	1069	0.000103042	0.000183821	0.000225032	8
X - 24699	1078	1.80802	6.31385	-0.0206509	0.00532759	-3.87622	1069	0.000112553	0.000199557	-0.00343495	0
sphingomyelin (d18:1/24:1, d18:2/24:0)*	1078	0.820596	6.30461	-0.0183741	0.00475718	-3.8624	1069	0.000119024	0.000209744	-0.000313953	5
perfluorooctanoate (PFOA)	1078	1.67485	6.20502	-0.0186691	0.00503152	-3.71043	1069	0.000217558	0.000381056	-0.000890095	6
DECR1	1078	1.22722	6.20259	0.0176457	0.00476056	3.70664	1069	0.000220796	0.000384398	0.000109653	9
KLK6	1078	0.944118	6.16739	-0.0173442	0.00474996	-3.65145	1069	0.000273387	0.000473106	-0.00472733	0
X - 12844	1078	1.2182	6.16521	0.0174273	0.00477721	3.648	1069	0.000277045	0.000476583	-0.000552962	7
N,N,N-trimethyl-5-aminovalerate	1078	1.77201	6.16264	0.0174278	0.00478267	3.64394	1069	0.000281392	0.000481196	-0.00028952	9
tryptophan betaine	1078	0.61307	6.14325	-0.0181621	0.0050267	-3.61313	1069	0.000316597	0.000538215	-0.000217053	8
1-methyl-4-imidazoleacetate	1078	2.15784	6.13873	0.0180204	0.00499747	3.60591	1069	0.000325418	0.000549976	7.75225e-05	9
pyridoxate	1078	0.920533	6.03812	-0.0166785	0.00484626	-3.44152	1069	0.000600829	0.00100953	0.000224533	8
2-aminophenol sulfate	1078	1.35806	6.03323	-0.0163441	0.00476043	-3.43333	1069	0.000619068	0.00103417	-0.000543661	6
X - 11847	1078	1.55275	6.01179	-0.0166386	0.00489769	-3.39724	1069	0.00070577	0.00117223	0.000109007	9
indolelactate	1078	2.63557	6.00389	-0.0174879	0.00516805	-3.38385	1069	0.000740715	0.00122324	-0.000382101	5
indoleacetate	1078	1.43972	5.98526	-0.0160377	0.00478443	-3.35207	1069	0.000830188	0.00136321	-4.59205e-05	9
LYMPHOCYTES	1078	1.46855	5.9657	-0.0159628	0.00481042	-3.31837	1069	0.000935959	0.0015282	0.000191613	9
methionine sulfoxide	1078	0.759583	5.95439	-0.015694	0.00475757	-3.29875	1069	0.00100319	0.00162877	-0.00183593	1
linoleate (18:2n6)	1078	1.70856	5.92903	0.0158579	0.00487286	3.25433	1069	0.00117224	0.00189261	5.44609e-05	9
CD244	1078	0.833577	5.89633	0.0151587	0.00474277	3.19616	1069	0.0014335	0.00230157	0.000266331	6
arabonate/xylonate	1078	0.178355	5.87698	-0.0156327	0.00494508	-3.16127	1069	0.00161503	0.00257869	-0.000370247	4
2-aminoheptanoate	1078	0.938254	5.83859	0.0150703	0.00487568	3.09091	1069	0.00204706	0.00325055	0.000936391	4
beta-alanine	1078	0.24258	5.82279	0.0148245	0.00484225	3.0615	1069	0.00225735	0.00356488	0.00282559	1
MCHC	1078	0.120058	5.80496	0.0152936	0.00505078	3.02797	1069	0.00252108	0.00395973	0.000907416	4
CST5	1078	0.719141	5.78698	-0.0147479	0.00492613	-2.99381	1069	0.00281852	0.00440299	-0.00441717	0
X - 11880	1078	0.105085	5.76635	0.0146353	0.00495421	2.95412	1069	0.00320429	0.00497871	0.000159839	9
AGRP	1078	2.13081	5.75911	-0.0147102	0.00500333	-2.94008	1069	0.00335186	0.00518015	-0.00875617	0
3-methylglutarylcarnitine (2)	1078	2.07706	5.752	0.0149102	0.00509536	2.92623	1069	0.00350355	0.00538578	0.000286512	6
SFTPD	1078	0.398991	5.75032	-0.014153	0.00484202	-2.92295	1069	0.00354039	0.0054136	-0.000275633	5
MMP10	1078	0.705423	5.74643	-0.0138129	0.00473805	-2.91532	1069	0.00362742	0.0055175	-0.00209058	0
5alpha-pregnan-3beta,20alpha-diol disulfate	1078	0.693306	5.7377	-0.0146625	0.00505924	-2.89816	1069	0.00383026	0.00579552	-6.19006e-05	9
10-undecenoate (11:1n1)	1078	1.15466	5.73472	-0.0137637	0.00475879	-2.89228	1069	0.00390213	0.00587352	-0.000207569	8
N-acetylneuraminate	1078	1.26594	5.71333	0.0136399	0.00478642	2.84972	1069	0.00445983	0.00667818	-0.000145314	9
BASOPHILS	1078	0.353705	5.70071	-0.013574	0.00480615	-2.8243	1069	0.00482651	0.00719	0.000644851	4
CARBON DIOXIDE (CO2)	1078	0.54494	5.66711	-0.0133596	0.00484822	-2.75556	1069	0.00595868	0.00883106	0.000221012	8
X - 12524	1078	0.376663	5.66583	-0.0131067	0.00476106	-2.7529	1069	0.00600697	0.00885721	7.09577e-05	9
beta-hydroxyisovalerate	1078	6.50561e-05	5.65523	0.0140123	0.00513111	2.73086	1069	0.00642092	0.00941952	-0.000454691	6
tetradecadienedioate (C14:2-DC)*	1078	1.25833	5.65113	0.0131669	0.00483674	2.72228	1069	0.00658882	0.00961702	8.85446e-05	8
androstenediol (3alpha, 17alpha) monosulfate (2)	1078	0.156426	5.648	0.0151246	0.00556931	2.7157	1069	0.00672023	0.00975953	0.00120688	2
SIRPA	1078	1.22041	5.64265	0.0131719	0.00487049	2.70443	1069	0.00695076	0.0100438	6.40647e-05	9
IL17C	1078	0.447948	5.63514	0.012732	0.00473566	2.68855	1069	0.00728793	0.0104787	0.000105192	7
vanillylmandelate (VMA)	1078	2.69212e-05	5.61596	-0.0137857	0.00520693	-2.64757	1069	0.00822653	0.0117696	-0.000174139	6
mannitol/sorbitol	1078	1.03544	5.57516	0.0124423	0.00486356	2.55827	1069	0.0106563	0.0151707	0.000122613	7
1-linoleoyl-GPG (18:2)*	1078	0.464718	5.55379	0.0118685	0.004728	2.51026	1069	0.012211	0.017299	2.65095e-05	9
XCL1	1078	0.97357	5.50466	0.0114415	0.00477465	2.39631	1069	0.0167323	0.0235884	-0.000335702	7
glycosyl-N-stearoyl-sphingosine (d18:1/18:0)	1078	0.0944569	5.46799	-0.0112917	0.00489312	-2.30767	1069	0.0212076	0.0297525	-0.000152114	8
S-1-pyrroline-5-carboxylate	1078	0.392819	5.44348	-0.0107351	0.00477855	-2.24652	1069	0.0248739	0.0347274	-0.000376845	8
1-arachidonoyl-GPI (20:4)*	1078	0.492301	5.44218	0.0107654	0.00479904	2.24324	1069	0.0250857	0.0348547	0.000114126	7
X - 13866	1078	0.726519	5.42858	-0.0108283	0.00490292	-2.20853	1069	0.0274186	0.0379138	0.000412115	5
IL2RB	1078	0.561285	5.42778	0.0104763	0.00474791	2.2065	1069	0.0275611	0.0379293	0.00223657	0
5,6-dihydrothymine	1078	0.345129	5.40946	0.0102969	0.00476965	2.15884	1069	0.0310847	0.0425757	0.000414798	7
GFR, MDRD	1078	0.0971032	5.40691	0.0123647	0.00574533	2.15213	1069	0.0316105	0.0430916	0.000407615	8
2-aminobutyrate	1078	0.303649	5.40191	0.0101732	0.00475625	2.13891	1069	0.0326687	0.0443251	0.00549601	1
IL33	1078	0.346557	5.3745	0.00978446	0.00473842	2.06492	1069	0.0391712	0.0528994	0.000324625	7
carnitine	1078	0.0883155	5.36599	0.0101594	0.00497665	2.04142	1069	0.0414541	0.0557221	-0.000280853	8
N-acetylmethionine	1078	0.67242	5.3648	0.0098063	0.00481145	2.03812	1069	0.0417839	0.0559053	0.000630667	5
1-stearoyl-2-arachidonoyl-GPI (18:0/20:4)	1078	0.718358	5.36318	0.00982284	0.00483025	2.03361	1069	0.0422374	0.0562517	6.48486e-05	9
PRSS27	1078	0.393114	5.3599	-0.00964883	0.00476616	-2.02445	1069	0.0431726	0.0572334	-0.000110785	9
FABP2	1078	0.188081	5.35459	-0.00957419	0.0047644	-2.00953	1069	0.0447321	0.05903	-0.000879717	4
X - 11478	1078	0.160136	5.34467	0.00971139	0.00490143	1.98134	1069	0.0478095	0.0628043	-0.000470386	6
X - 23636	1078	0.542023	5.34307	-0.00939361	0.004752	-1.97677	1069	0.0483244	0.0631935	-0.00108137	2
X - 12100	1078	0.798951	5.31111	0.00929727	0.00493765	1.88294	1069	0.0599804	0.0780826	-0.00142743	3
BUN/CREAT RATIO	1078	1.23435	5.30824	0.00937487	0.00500184	1.87428	1069	0.0611638	0.0792661	0.00155249	2
androsterone sulfate	1078	1.63805	5.29515	-0.00939658	0.00512265	-1.83432	1069	0.0668844	0.0859093	-0.000255827	7
X - 11470	1078	0.766228	5.29543	-0.00916655	0.00499491	-1.83518	1069	0.0667567	0.0859093	-0.000201739	8
1-myristoyl-2-palmitoyl-GPC (14:0/16:0)	1078	0.855407	5.29387	0.00887535	0.00484899	1.83035	1069	0.0674758	0.0862854	-0.000570779	8
IMMATURE GRANULOCYTES ABSOLUTE	1078	0.233183	5.28763	0.0085735	0.00473423	1.81096	1069	0.0704278	0.0896636	-0.000262803	8
gluconate	1078	1.50054	5.28513	0.00905919	0.00502416	1.80312	1069	0.0716503	0.09082	-4.40087e-05	9
X - 12680	1078	0.373695	5.27835	0.00851416	0.00477867	1.7817	1069	0.0750818	0.0947538	0.00243135	2
phenol sulfate	1078	0.165714	5.25912	0.00819942	0.00476837	1.71954	1069	0.0858049	0.107816	0.000653901	6
IL10RA	1078	0.499499	5.25096	0.00808911	0.00477943	1.69249	1069	0.0908448	0.113654	0.00028968	7
sulfate of piperine metabolite C16H19NO3 (2)*	1078	0.0529408	5.23484	0.0078264	0.00477876	1.63775	1069	0.101768	0.126228	-0.000147028	8
ARTN	1078	0.173175	5.23493	0.00777729	0.00474785	1.63806	1069	0.101703	0.126228	0.000636146	6
VSIG2	1078	0.0180396	5.23309	-0.00798066	0.00489104	-1.63169	1069	0.10304	0.127258	-0.000987779	2
MEPE	1078	1.36514	5.2307	-0.00824097	0.00507634	-1.62341	1069	0.104797	0.128878	-0.000446246	8
gamma-glutamylthreonine	1078	0.202237	5.20109	-0.00727564	0.0047967	-1.5168	1069	0.129612	0.15872	-0.00320297	1
sarcosine	1078	0.374633	5.1967	-0.00716415	0.00477499	-1.50035	1069	0.133819	0.16318	-8.2958e-06	9
DKK1	1078	0.451319	5.19115	0.00708035	0.00478625	1.47931	1069	0.139352	0.169213	-0.000383866	8
X - 24813	1078	0.0958928	5.15767	0.00640495	0.00476039	1.34547	1069	0.178759	0.216156	0.00197306	1
gamma-glutamylmethionine	1078	0.521364	5.14386	-0.00626463	0.0048707	-1.28619	1069	0.198656	0.239215	-0.00138247	4
undecenoylcarnitine (C11:1)	1078	0.343747	5.13704	-0.00611841	0.00487163	-1.25593	1069	0.209417	0.251127	-0.00238438	2
acisoga	1078	0.276554	5.1363	0.00596776	0.0047643	1.2526	1069	0.210625	0.251532	0.000210822	6
thymol sulfate	1078	0.305328	5.11972	-0.00571513	0.00486164	-1.17556	1069	0.240034	0.285473	-0.000295084	6
X - 24328	1078	1.73427	5.11419	-0.00630252	0.00548658	-1.14872	1069	0.25093	0.297208	-0.00289856	0
IL5	1078	0.135258	5.10845	0.00535665	0.00478191	1.12019	1069	0.262884	0.310096	-6.42674e-06	9
oleoyl ethanolamide	1078	0.494149	5.10773	0.00538574	0.00482354	1.11655	1069	0.264436	0.310659	0.000909723	4
IL13	1078	0.0865503	5.09778	0.00506398	0.00475446	1.0651	1069	0.287071	0.335884	-0.000305769	8
TNF	1078	0.0883855	5.09714	0.00503309	0.00474057	1.0617	1069	0.28861	0.336323	2.72573e-05	9
SLAMF7	1078	0.0463545	5.09212	0.00496897	0.00480221	1.03473	1069	0.301031	0.349389	-0.000923858	4
cis-4-decenoate (10:1n6)*	1078	0.0939305	5.08704	0.00489524	0.00486276	1.00668	1069	0.314317	0.36335	1.10095e-05	8
dimethylglycine	1078	0.00341333	5.08329	0.0048145	0.0048856	0.985447	1069	0.324627	0.373774	-0.00013255	9
N-acetylglutamine	1078	0.00679262	5.08162	-0.0047753	0.00489354	-0.975837	1069	0.329366	0.377726	-0.000351523	7
PRELP	1078	0.598506	5.07788	0.0046654	0.00489037	0.953998	1069	0.3403	0.388722	-0.00011241	9
CCL15	1078	0.0974382	5.07551	-0.00451536	0.00480405	-0.939906	1069	0.347478	0.395359	-0.000921084	3
CXCL11	1078	0.47497	5.0693	0.0043902	0.00486764	0.901917	1069	0.367304	0.416278	-0.000266701	8
hydroxy-N6,N6,N6-trimethyllysine*	1078	0.0104423	5.06368	0.00422786	0.0048815	0.866098	1069	0.386631	0.43647	-1.20053e-05	9
SERPINA12	1078	0.162398	5.06192	0.00421666	0.00493436	0.854549	1069	0.392992	0.441925	-7.73399e-05	8
ARACHIDONIC ACID	1078	0.141833	5.06014	-0.00412017	0.0048889	-0.84276	1069	0.399551	0.447559	4.11255e-05	9
X - 11795	1078	0.195455	5.05969	-0.00410505	0.00488871	-0.839702	1069	0.401263	0.447742	-3.90588e-05	9
CHLORIDE	1078	0.119519	5.05818	0.00394697	0.00475819	0.829512	1069	0.407	0.452396	4.67905e-05	9
(N(1) + N(8))-acetylspermidine	1078	0.161897	5.05272	-0.00378074	0.00477636	-0.791552	1069	0.428797	0.474799	2.96847e-05	8
16-hydroxypalmitate	1078	0.000337752	5.04134	-0.00339296	0.00480614	-0.705963	1069	0.480365	0.529868	-0.000250483	8
N-palmitoylglycine	1078	0.357465	5.04096	0.00342545	0.00487313	0.702928	1069	0.482254	0.529929	0.000142856	9
O-sulfo-L-tyrosine	1078	0.131386	5.03998	0.00338674	0.00487281	0.695028	1069	0.487189	0.533324	-0.000610833	5
methylsuccinate	1078	0.0253274	5.03908	-0.00332848	0.00484008	-0.687691	1069	0.491797	0.536337	0.000666108	6
X - 17010	1078	0.0467714	5.02751	-0.00279073	0.0047672	-0.585403	1069	0.5584	0.606683	-0.000364726	7
BMP6	1078	0.104976	5.02372	-0.00263821	0.00481647	-0.547749	1069	0.583979	0.632097	-0.0026918	1
GDNF	1078	0.00895904	5.02059	0.00254188	0.00493951	0.514601	1069	0.606938	0.654496	-0.000318164	8
IL4	1078	0.000461861	5.0159	0.00220051	0.00477909	0.460445	1069	0.64529	0.693267	4.99387e-05	9
N-acetyl-beta-alanine	1078	0.0582386	5.01412	0.00214079	0.00488681	0.438076	1069	0.66142	0.705352	-0.000262993	8
alpha-tocopherol	1078	0.00359735	5.01421	-0.00211918	0.00482454	-0.43925	1069	0.660569	0.705352	0.00019587	9
TEK	1078	0.145357	5.01132	-0.00191633	0.00478491	-0.400494	1069	0.688873	0.731927	-0.00031001	8
phenylpyruvate	1078	0.342785	5.01105	0.00199405	0.00502651	0.396706	1069	0.691663	0.7322	-0.000147375	8
NGF	1078	0.018051	5.01045	-0.0018413	0.00474438	-0.388101	1069	0.698019	0.736232	6.08104e-05	9
succinate	1078	0.00517864	5.0062	-0.00152359	0.00475151	-0.320654	1069	0.748535	0.786643	0.000405068	6
HMOX1	1078	0.0297617	5.0058	-0.00150876	0.00481337	-0.313453	1069	0.753998	0.789512	-0.00010091	9
3-indoxyl sulfate	1078	0.0312729	5.0035	-0.00129955	0.00482964	-0.269078	1069	0.787922	0.822055	-0.000278574	6
cys-gly, oxidized	1078	0.0301968	5.00259	-0.00120764	0.0048434	-0.249337	1069	0.803148	0.834927	-4.39962e-06	9
CCL23	1078	0.0209939	5.00217	0.00116805	0.00487414	0.239643	1069	0.810653	0.839708	-8.08092e-05	9
PDCD1LG2	1078	0.000357991	5.00132	-0.00104171	0.00475809	-0.218934	1069	0.826743	0.853317	-4.5175e-05	9
2-hydroxyhippurate (salicylurate)	1078	0.0535386	5.00014	0.000893056	0.00479828	0.18612	1069	0.852386	0.875805	0.000952849	3
glutarate (C5-DC)	1078	0.0956601	5.00005	0.000902288	0.00492227	0.183307	1069	0.854592	0.875805	-0.00245786	2
theophylline	1078	0.0970514	4.99846	-0.000604671	0.00483315	-0.125109	1069	0.900461	0.919552	-6.82006e-05	9
orotate	1078	0.0454001	4.99774	-0.000421275	0.00482421	-0.0873251	1069	0.930429	0.94681	0.00047374	4
ANPEP	1078	0.0466876	4.99755	-0.000356979	0.00481165	-0.0741906	1069	0.940873	0.954078	-0.000944661	4
tricosanoyl sphingomyelin (d18:1/23:0)*	1078	0.135865	4.9973	-0.000249407	0.00486742	-0.05124	1069	0.959144	0.969205	-0.000162017	9
iminodiacetate (IDA)	1078	0.00885547	4.99718	0.00016919	0.00476525	0.035505	1069	0.971684	0.978455	0.000201394	9
4-vinylphenol sulfate	1078	0.0134512	4.99708	-6.61967e-05	0.00482843	-0.0137098	1069	0.989064	0.992498	0.00157752	1
arabitol/xylitol	1078	0.00500098	4.99707	2.54702e-05	0.00506832	0.00502538	1069	0.995991	0.995991	-0.000518907	6
